# Genetic susceptibility to acute viral bronchiolitis

**DOI:** 10.1101/2024.02.21.24303021

**Authors:** Anu Pasanen, Minna K. Karjalainen, FinnGen, Matti Korppi, Mikko Hallman, Mika Rämet

## Abstract

Acute viral bronchiolitis is a major cause of infant hospitalizations worldwide. Childhood bronchiolitis is considered a risk factor for asthma, suggesting shared genetic factors and biological pathways. Genetic risk loci may provide new insights into disease pathogenesis. Here, we examined the genetic contributions to bronchiolitis susceptibility by analyzing 1,465 infants hospitalized for bronchiolitis and 356,404 individuals without a history of acute lower respiratory tract infections in the FinnGen project data. Genome-wide analysis identified associations (*p*<5×10^-8^) for variants in gasdermin B (*GSDMB*) and a missense variant in cadherin-related family member 3 (*CDHR3*). Children with bronchiolitis in infancy were more likely to develop asthma later in life compared to controls. The two associated loci were previously linked to asthma and susceptibility to wheezing illness by other causative agents than RSV. Our analysis discovered associations with overall bronchiolitis, with larger effects in non-RSV than RSV-induced infection. Our results suggest that genetic variants in *CDHR3* and *GSDMB* modulate susceptibility to bronchiolitis, especially when caused by viruses other than RSV, and that severe bronchiolitis in infancy may trigger the development of asthma in genetically susceptible individuals determined by these loci.

## Supplementary Tables S1-S7 for "Genetic susceptibility to acute viral bronchiolitis"

### Sheet: S1
Supplementary Table S1. Case-control data in the bronchiolitis GWAS
	Bronchiolitis	Controls	non-RSV bronchiolitis	RSV bronchiolitis	Total
	ICD8-ICD10		ICD10
N	1465	356404	484 (65%)	263 (35%)	747 (100%)
Sex (male)	717 (49%)	155622 (44%)	233 (48%)	116 (44%)
Cases < 1y	878	NA	265 (54%)	223 (46%)	484 (100%)
Cases < 6 months	447	NA	129 (43%)	171 (57%)	300 (100%)
Hospitalization-% for bronchiolitis < 2y	1	0	1	1
Mean age (1st bronchiolitis)	0.85	NA	0.93	0.48
Median age (1st bronchiolitis)	0.79	NA	0.91	0.34

### Sheet: S2
Supplementary Table S2. Asthma after bronchiolitis in infancy or after no history of LRI, and differences (Fisher’s exact test) in asthma prevalence after bronchiolitis vs controls, and after non-RSV vs RSV bronchiolitis.
	Bronchiolitis	Non-RSV bronchiolitis	RSV bronchiolitis	Controls
Asthma, N (%)	565 (38.6%)	269 (55.6%)	96 (36.5%)	35575 (10.0%)
Childhood asthma <16y, N (%)	488 (33.3%)	266 (55.0%)	93 (35.4%)	4423 (1.2%)
Bronchiolitis vs controls	Asthma	Childhood asthma
p value	1.87e-183	<1.00e-300
Odds ratio	5.66	39.75
Conf. int. 95%	5.08-6.30	35.44-44.53
non-RSV vs RSV bronchiolitis	Asthma	Childhood asthma
p value	6.15e-07	3.79e-07
Odds ratio	2.17	2.23
Conf. int. 95%	1.58-3.00	1.62-3.08

### Sheet: S3
Supplementary Table S3. Colocalization analysis
Iteration	Trait1	Trait2*	PP	RegP	Candidate_variant	P_variant	Tissue_name	EA	qtl_Pval	qtl_beta	qtl_se	Molecular_target_id	Molecular_target_gene	rsid	gwas_Pval	gwas_beta	gwas_se
1	Bronchiolitis	QTD000073	0.89	1	chr17_39895095_A_G	0.6643	Bcell	G	3.74075e-60	-0.824446	0.0374616	ENSG00000172057	ORMDL3	rs8067378	9.94672e-10	-0.22971	0.0375941
1	Bronchiolitis	QTD000080	0.8894	1	chr17_39895095_A_G	0.6151	Bcell	G	4.38281e-97	-1.2033	0.0360526	ENSG00000172057	ORMDL3	rs8067378	9.94672e-10	-0.22971	0.0375941
2	Bronchiolitis	QTD000080	0.8861	1	chr17_39863805_D_I	0.6265	Bcell	AC	1.06773e-96	-1.21276	0.0364872	ENSG00000172057	ORMDL3	rs35564481	1.12347e-09	-0.229042	0.0376046
1	Bronchiolitis	QTD000474	0.8813	1	chr17_39872867_C_G	1	Bcell	G	8.46667e-35	-1.06068	0.0480395	ENSG00000172057	ORMDL3	rs12936231	1.14588e-09	-0.22887	0.0375959
2	Bronchiolitis	QTD000474	0.8804	1	chr17_39883308_D_I	0.9795	Bcell	T	5.58261e-33	-1.04383	0.0504083	ENSG00000172057	ORMDL3	rs148094956	1.15633e-09	-0.228822	0.0375969
2	Bronchiolitis	QTD000073	0.8804	1	chr17_39883308_D_I	0.9978	Bcell	T	6.80414e-59	-0.827057	0.0382553	ENSG00000172057	ORMDL3	rs148094956	1.15633e-09	-0.228822	0.0375969
1	Bronchiolitis	QTD000356	0.8851	1	chr17_39895095_A_G	0.6049	Blood	G	2.27727e-41	-0.368798	0.0254907	ENSG00000073605	GSDMB	rs8067378	9.94672e-10	-0.22971	0.0375941
2	Bronchiolitis	QTD000373	0.8835	1	chr17_39863805_D_I	1	Blood	AC	8.71589e-93	-0.668044	0.0255407	ENSG00000172057	ORMDL3	rs35564481	1.12347e-09	-0.229042	0.0376046
1	Bronchiolitis	QTD000373	0.8767	1	chr17_39886524_A_T	0.7909	Blood	A	3.08269e-95	-0.669348	0.025073	ENSG00000172057	ORMDL3	rs9908132	1.15944e-09	-0.228802	0.0375963
2	Bronchiolitis	QTD000066	0.9122	1	chr17_39917588_D_I	0.9926	CD8	C	8.16036e-40	0.832645	0.0528338	ENSG00000172057	ORMDL3	rs200019676	7.94383e-10	0.231442	0.0376571
1	Bronchiolitis	QTD000066	0.8929	1	chr17_39917586_D_I	0.1029	CD8	C	6.62471e-40	0.829102	0.0525234	ENSG00000172057	ORMDL3	rs57377955	7.94383e-10	0.231442	0.0376571
1	Bronchiolitis	QTD000372	0.8701	1	chr17_39863805_D_I	0.0661	CD8	AC	2.7798e-31	-0.562516	0.042022	ENSG00000073605	GSDMB	rs35564481	1.12347e-09	-0.229042	0.0376046
2	Bronchiolitis	QTD000372	0.8579	1	chr17_39863805_D_I	0.4731	CD8	AC	1.43102e-25	-0.568847	0.0486304	ENSG00000073605	GSDMB	rs35564481	1.12347e-09	-0.229042	0.0376046
2	Bronchiolitis	QTD000110	0.883	1	chr17_39863805_D_I	0.9996	LCL	AC	8.68125e-60	-0.691076	0.0359922	ENSG00000172057	ORMDL3	rs35564481	1.12347e-09	-0.229042	0.0376046
1	Bronchiolitis	QTD000110	0.8813	1	chr17_39872867_C_G	1	LCL	G	1.53628e-65	-0.702217	0.0342939	ENSG00000172057	ORMDL3	rs12936231	1.14588e-09	-0.22887	0.0375959
1	Bronchiolitis	QTD000115	0.9134	1	chr17_39918265_C_T	0.4941	NK	T	1.41834e-57	0.907074	0.0419179	ENSG00000172057	ORMDL3	rs7219923	7.60396e-10	0.231754	0.0376653
2	Bronchiolitis	QTD000115	0.8926	1	chr17_39919945_D_I	1	NK	T	9.58933e-57	0.92919	0.0434733	ENSG00000172057	ORMDL3	rs71971950	1.0117e-09	0.230278	0.0377037
1	Bronchiolitis	QTD000509	0.7809	1	chr17_39926554_C_T	1	NK	C	5.17621e-32	1.15744	0.0574028	ENSG00000172057	ORMDL3	rs12603332	2.52133e-09	0.224304	0.0376345
1	Bronchiolitis	QTD000326	0.8883	1	chr17_39895095_A_G	0.5324	Spleen	G	3.80497e-43	-0.671531	0.0382882	ENSG00000073605	GSDMB	rs8067378	9.94672e-10	-0.22971	0.0375941
2	Bronchiolitis	QTD000449	0.8835	1	chr17_39872867_C_G	0.3495	Th1	G	7.78121e-15	-0.914246	0.0918632	ENSG00000073605	GSDMB	rs12936231	1.14588e-09	-0.22887	0.0375959
1	Bronchiolitis	QTD000449	0.8476	1	chr17_39893336_C_T	0.0905	Th1	T	9.13566e-15	-0.897152	0.0905053	ENSG00000073605	GSDMB	rs7359623	1.05174e-09	-0.229443	0.0376053
2	Bronchiolitis	QTD000459	0.8644	1	chr17_39917588_D_I	0.7731	Th1-17	C	1.68095e-13	0.906974	0.10051	ENSG00000172057	ORMDL3	rs200019676	7.94383e-10	0.231442	0.0376571
2	Bronchiolitis	QTD000444	0.9016	1	chr17_39917588_D_I	0.6402	Th17	C	3.86742e-14	0.904629	0.096896	ENSG00000172057	ORMDL3	rs200019676	7.94383e-10	0.231442	0.0376571
2	Bronchiolitis	QTD000454	0.9125	1	chr17_39917588_D_I	0.9992	Th2	C	2.17146e-13	0.836408	0.0935714	ENSG00000172057	ORMDL3	rs200019676	7.94383e-10	0.231442	0.0376571
2	Bronchiolitis	QTD000439	0.8845	1	chr17_39883308_D_I	0.7071	Thf	T	3.91437e-15	-0.925972	0.0938512	ENSG00000073605	GSDMB	rs148094956	1.15633e-09	-0.228822	0.0375969
2	Bronchiolitis	QTD000464	0.8801	1	chr17_39883308_D_I	0.8352	Treg	T	1.04192e-14	-0.843717	0.0875292	ENSG00000073605	GSDMB	rs148094956	1.15633e-09	-0.228822	0.0375969
PP, posterior probability; RegP, regional probability; P_variant, posterior by variant; EA, effect allele
*eQTL-Cataloque dataset id (https://github.com/eQTL-Catalogue/eQTL-Catalogue-resources/blob/master/data_tables/dataset_metadata.tsv)

### Sheet: S4
Supplementary Table S4. Suggestively associated loci in bronchiolitis, non-RSV bronchiolitis, and RSV-bronchiolitis. Associations with a minor allele frequency of 1% shown. Genes and respective annotations from the FinnGen's GWAS pipeline.
	CHR	BP (b38)	ref	alt	P	beta	sebeta	af_alt	Rsid	Gene	Most severe annotation
Bronchiolitis	4	151313786	A	G	8.88e-08	-0.201	0.038	0.560	rs12646254	SH3D19	intron_variant
	6	32658495	C	A	4.58e-07	0.204	0.040	0.277	rs9273363	HLA-DQB1-AS1	upstream_gene_variant
non-RSV bronchiolitis	8	50143166	G	A	5.43e-07	0.463	0.092	0.128	rs17760503	SNTG1	intron_variant
	8	105875545	G	A	2.73e-07	0.660	0.128	0.050	rs111671366	ZFPM2-AS1	intron_variant
	17	39827239	T	C	5.54e-07	-0.334	0.067	0.568	rs12944882	IKZF3	intron_variant
RSV bronchiolitis	1	244774477	C	T	3.40e-07	1.445	0.283	0.011	rs142164245	NA	intergenic variant
	8	17086129	T	C	7.06e-07	1.305	0.263	0.013	rs181987914	MICU3	intron variant

### Sheet: S5
Supplementary Table S5. Bronchiolitis GWAS lead variants association across the phenotypes in FinnGen DF10. Associations with p<0.05 shown.
locus	phenotype	category	beta	pval	maf	maf_case	maf_control	n_case
rs6967330 (CDHR3)	Diseases of middle ear and mastoid	VIII Diseases of the ear and mastoid process (H8_)	0.0792748	1.0447202192208e-14	0.269114	0.282043	0.268189	27527
rs6967330 (CDHR3)	Acute sinusitis	X Diseases of the respiratory system (J10_)	0.0804448	2.10039028082143e-13	0.268752	0.286078	0.267571	22847
rs6967330 (CDHR3)	Childhood asthma (age<16) (more control exclusions)	Asthma and related endpoints	0.129614	1.49265692446434e-09	0.268265	0.293466	0.267508	6603
rs6967330 (CDHR3)	Suppurative and unspecified otitis media	VIII Diseases of the ear and mastoid process (H8_)	0.0791494	2.05135110654412e-09	0.268769	0.282723	0.268189	16008
rs6967330 (CDHR3)	Chronic sinusitis	X Diseases of the respiratory system (J10_)	0.071498	5.77949643259922e-09	0.268471	0.284702	0.267524	17987
rs6967330 (CDHR3)	Nonsuppurative otitis media	VIII Diseases of the ear and mastoid process (H8_)	0.0990962	6.27061302184689e-09	0.26857	0.284235	0.268189	9370
rs6967330 (CDHR3)	Acute suppurative otitis media	VIII Diseases of the ear and mastoid process (H8_)	0.0794553	5.60970469744175e-07	0.268576	0.282151	0.268189	10987
rs6967330 (CDHR3)	Acute upper respiratory infections	X Diseases of the respiratory system (J10_)	0.031048	2.3399145610551e-06	0.269114	0.275815	0.267571	77149
rs6967330 (CDHR3)	COPD/asthma/ILD related infections	Interstitial lung disease endpoints	0.0257057	2.7193806314516e-06	0.269114	0.272815	0.26742	129432
rs6967330 (CDHR3)	Other diseases of upper respiratory tract	X Diseases of the respiratory system (J10_)	0.0254794	1.40174817712034e-05	0.269114	0.273842	0.267524	103724
rs6967330 (CDHR3)	Asthma-related acute respiratory infections	Asthma and related endpoints	0.0523375	2.10853104625431e-05	0.268896	0.282113	0.268252	17810
rs6967330 (CDHR3)	Eustachian salpingitis and obstruction	VIII Diseases of the ear and mastoid process (H8_)	0.123486	6.04532981996972e-05	0.268325	0.287856	0.268189	2691
rs6967330 (CDHR3)	Chronic diseases of tonsils and adenoids	X Diseases of the respiratory system (J10_)	0.0320593	8.53748591109818e-05	0.268449	0.274388	0.267524	48057
rs6967330 (CDHR3)	Non-allergic asthma (mode) (more control exclusions)	Asthma and related endpoints	0.0701331	0.000140255532052679	0.268169	0.286789	0.267508	7803
rs6967330 (CDHR3)	Suppurative otitis media, unspecified	VIII Diseases of the ear and mastoid process (H8_)	0.20905	0.000145291430589366	0.268277	0.311602	0.268189	783
rs6967330 (CDHR3)	Chronic lower respiratory diseases	X Diseases of the respiratory system (J10_)	0.0250219	0.000156776151754729	0.269114	0.27479	0.267874	73878
rs6967330 (CDHR3)	Right bundle-branch block	IX Diseases of the circulatory system (I9_)	0.166924	0.000637690577631742	0.269564	0.297243	0.269471	1046
rs6967330 (CDHR3)	Ectopic pregnancy	XV Pregnancy, childbirth and the puerperium (O15_)	-0.0717079	0.000680706660406065	0.268122	0.257139	0.268538	6173
rs6967330 (CDHR3)	Asthma-related infections	Asthma and related endpoints	0.0360738	0.000706171197364027	0.268918	0.27895	0.268252	24276
rs6967330 (CDHR3)	Chronic suppurative otitis media	VIII Diseases of the ear and mastoid process (H8_)	0.113363	0.000706887008390021	0.268301	0.287348	0.268189	2262
rs6967330 (CDHR3)	Sensorineural hearing loss	VIII Diseases of the ear and mastoid process (H8_)	0.0317214	0.000717348178701943	0.269057	0.272082	0.268761	35488
rs6967330 (CDHR3)	Cardiomyopathy, Hypertrophic obstructive	IX Diseases of the circulatory system (I9_)	0.221216	0.000757007182299965	0.269548	0.31319	0.269471	553
rs6967330 (CDHR3)	Crossbite	XI Diseases of the digestive system (K11_)	0.121109	0.000803988802160537	0.269114	0.290728	0.269011	1952
rs6967330 (CDHR3)	Other disorders of ear	VIII Diseases of the ear and mastoid process (H8_)	0.0266473	0.000848730872730584	0.269114	0.271682	0.268761	49828
rs6967330 (CDHR3)	Cholesteatoma of middle ear	VIII Diseases of the ear and mastoid process (H8_)	0.133273	0.000908615204718141	0.268284	0.292037	0.268189	1548
rs6967330 (CDHR3)	Tonsillectomy and adenotomy	X Diseases of the respiratory system (J10_)	0.0328809	0.00106037626961093	0.269114	0.275597	0.268591	30788
rs6967330 (CDHR3)	Influenza and pneumonia	X Diseases of the respiratory system (J10_)	0.0221716	0.00138270648588014	0.269114	0.271964	0.268549	68171
rs6967330 (CDHR3)	Depression medications	Comorbidities of Neurological endpoints	0.0246298	0.00170168824958972	0.270702	0.27335	0.267325	120446
rs6967330 (CDHR3)	Asthma (more control exclusions)	X Diseases of the respiratory system (J10_)	0.0260686	0.00172012496886981	0.268972	0.275862	0.267508	46684
rs6967330 (CDHR3)	Asthma/COPD (KELA code 203)	X Diseases of the respiratory system (J10_)	0.0245754	0.00190059682750218	0.268935	0.276394	0.267874	48084
rs6967330 (CDHR3)	Sixth [abducent] nerve palsy	VII Diseases of the eye and adnexa (H7_)	-0.168255	0.00213162104854034	0.268967	0.23543	0.269043	895
rs6967330 (CDHR3)	Other malignant neoplasms of skin (=non-melanoma skin cancer) (controls excluding all cancers)	II Neoplasms, from cancer register (ICD-O-3)	0.0393145	0.00222494868960073	0.269749	0.2739	0.269497	19077
rs6967330 (CDHR3)	Unspecified acute lower respiratory infection	X Diseases of the respiratory system (J10_)	0.0686081	0.00223218404706009	0.268997	0.286222	0.268771	5109
rs6967330 (CDHR3)	Hypertrophic cardiomyopathy	IX Diseases of the circulatory system (I9_)	0.143643	0.00225221579554443	0.269114	0.299266	0.269031	1125
rs6967330 (CDHR3)	Perforation of tympanic membrane	VIII Diseases of the ear and mastoid process (H8_)	0.0877453	0.00231963685331292	0.268316	0.284179	0.268189	3085
rs6967330 (CDHR3)	Fracture of shoulder and upper arm	XIX Injury, poisoning and certain other consequences of external causes (ST19_)	0.0436095	0.00244461234181474	0.269124	0.277306	0.268843	12920
rs6967330 (CDHR3)	Mixed conductive and sensorineural hearing loss	VIII Diseases of the ear and mastoid process (H8_)	0.0768748	0.00297296639380789	0.268896	0.281452	0.268761	3894
rs6967330 (CDHR3)	Drug-induced osteoporosis	XIII Diseases of the musculoskeletal system and connective tissue (M13_)	0.254915	0.00308439506793493	0.269114	0.319531	0.269076	307
rs6967330 (CDHR3)	Basal cell carcinoma (controls excluding all cancers)	II Neoplasms, from cancer register (ICD-O-3)	0.0366475	0.00326136945940879	0.269769	0.273938	0.269497	20506
rs6967330 (CDHR3)	Benign neoplasm: Female genital organ, unspecified	II Neoplasms from hospital discharges (CD2_)	0.43051	0.00340032164503376	0.269452	0.372249	0.269414	85
rs6967330 (CDHR3)	Otitis media, unspecified	VIII Diseases of the ear and mastoid process (H8_)	0.0753286	0.00360969077864645	0.268338	0.282874	0.268189	3939
rs6967330 (CDHR3)	Enteritis due to Yersinia enterocolitica	I Certain infectious and parasitic diseases (AB1_)	-0.381798	0.00397740669105028	0.269194	0.192325	0.269221	140
rs6967330 (CDHR3)	Bronchitis, not specified as acute or chronic	X Diseases of the respiratory system (J10_)	0.0831148	0.00411055061281175	0.268039	0.286199	0.267874	3058
rs6967330 (CDHR3)	Basal cell carcinoma, including avohilmo (controls excluding all cancers)	II Neoplasms, from cancer register (ICD-O-3)	0.0352307	0.00418176862627859	0.269763	0.273769	0.269493	21089
rs6967330 (CDHR3)	Other acute lower respiratory infections	X Diseases of the respiratory system (J10_)	0.0313505	0.00428390666367461	0.269114	0.274957	0.268771	22874
rs6967330 (CDHR3)	Asthma-related pneumonia	Asthma and related endpoints	0.0404686	0.00453273156223283	0.268645	0.279524	0.268252	13185
rs6967330 (CDHR3)	Paraplegia, diplegia of upper limbs	VI Diseases of the nervous system (G6_)	-0.180651	0.00458247389928456	0.26915	0.231746	0.269211	661
rs6967330 (CDHR3)	Other specified disorders of muscle	XIII Diseases of the musculoskeletal system and connective tissue (M13_)	-0.153766	0.00503303557347938	0.269002	0.242546	0.26908	882
rs6967330 (CDHR3)	Functional dyspepsia	XI Diseases of the digestive system (K11_)	-0.0469773	0.00522696990987942	0.269453	0.259221	0.269736	9680
rs6967330 (CDHR3)	Complications specific to multiple gestation	XV Pregnancy, childbirth and the puerperium (O15_)	0.360788	0.0053561163185851	0.268754	0.353796	0.2687	117
rs6967330 (CDHR3)	Other adrenocortical overactivity	IV Endocrine, nutritional and metabolic diseases (E4_)	-0.338891	0.00644317608047901	0.269115	0.19861	0.269145	165
rs6967330 (CDHR3)	Biological medication for rheuma	Drug purchase endpoints	-0.0620807	0.00659219430936597	0.269114	0.261411	0.269211	5117
rs6967330 (CDHR3)	Other neurological diseases	VI Diseases of the nervous system (G6_)	-0.0267798	0.00663070947979822	0.269114	0.267055	0.269276	29983
rs6967330 (CDHR3)	Phobic anxiety disorders	V Mental and behavioural disorders (F5_)	0.0624301	0.00747119376570981	0.268778	0.286972	0.268539	4847
rs6967330 (CDHR3)	Adhesive middle ear disease	VIII Diseases of the ear and mastoid process (H8_)	0.183334	0.00805155937653332	0.268235	0.30387	0.268189	496
rs6967330 (CDHR3)	Vasomotor rhinitis (mode)	Comorbidities of Asthma	-0.090488	0.00861033403325174	0.269018	0.256471	0.269087	2221
rs6967330 (CDHR3)	Trigger finger	XIII Diseases of the musculoskeletal system and connective tissue (M13_)	-0.0628436	0.00866602624583498	0.268919	0.258704	0.26908	4712
rs6967330 (CDHR3)	All pneumoniae	X Diseases of the respiratory system (J10_)	0.0187204	0.00891846269403792	0.269114	0.271226	0.26873	63377
rs6967330 (CDHR3)	Female infertility, cervigal, vaginal, other or unspecified origin	XIV Diseases of the genitourinary system (N14_)	0.0395315	0.00895612198159531	0.270571	0.277853	0.269741	12713
rs6967330 (CDHR3)	Tinnitus	VIII Diseases of the ear and mastoid process (H8_)	0.0475722	0.00927256742580594	0.268972	0.278632	0.268761	7914
rs6967330 (CDHR3)	Asthma (only as main-diagnosis) (more control exclusions)	X Diseases of the respiratory system (J10_)	0.0235486	0.00937864289927653	0.268719	0.275768	0.267508	37760
rs6967330 (CDHR3)	Keratoconus	VII Diseases of the eye and adnexa (H7_)	-0.158541	0.00964406213949528	0.26908	0.242927	0.269127	700
rs6967330 (CDHR3)	Acute bronchiolitis	X Diseases of the respiratory system (J10_)	0.0906733	0.0101339790001223	0.26887	0.286444	0.268771	2197
rs6967330 (CDHR3)	Other disorders of prostate	XIV Diseases of the genitourinary system (N14_)	0.128508	0.0108495068911886	0.26901	0.301456	0.268743	1072
rs6967330 (CDHR3)	Covid-19 suspected case	XXII Codes for special purposes (U22_)	0.0631236	0.011145511389316	0.269074	0.284827	0.268909	4258
rs6967330 (CDHR3)	Heart failure and hypertrophic cardiomyopathy	Cardiometabolic endpoints	0.193395	0.0113255682093476	0.269069	0.303356	0.269031	454
rs6967330 (CDHR3)	Impaction of intestines	XI Diseases of the digestive system (K11_)	-0.284165	0.0114258889823835	0.269455	0.209842	0.269492	205
rs6967330 (CDHR3)	Malignant neoplasm of skin (controls excluding all cancers)	II Neoplasms, from cancer register (ICD-O-3)	0.0301692	0.0119203772513378	0.269681	0.272284	0.269497	22271
rs6967330 (CDHR3)	Food allergy	Comorbidities of Asthma	-0.440578	0.0123728571831378	0.269053	0.181606	0.269071	84
rs6967330 (CDHR3)	Fibrosis of liver	Gastrointestinal endpoints	-0.31746	0.0130001989909523	0.269068	0.212252	0.26909	157
rs6967330 (CDHR3)	Corneal pigmentations and deposits	VII Diseases of the eye and adnexa (H7_)	-0.383832	0.0130025939366804	0.269107	0.200145	0.269127	108
rs6967330 (CDHR3)	Disorders of synovium and tendon	XIII Diseases of the musculoskeletal system and connective tissue (M13_)	-0.027804	0.0130241683122573	0.268813	0.265276	0.26908	22638
rs6967330 (CDHR3)	Acromegaly and pituitary gigantism	IV Endocrine, nutritional and metabolic diseases (E4_)	-0.288251	0.0135222823526174	0.269115	0.209271	0.269145	195
rs6967330 (CDHR3)	Erythema in diseases classified elsewhere	XII Diseases of the skin and subcutaneous tissue (L12_)	-0.509586	0.0137533976542528	0.269193	0.174412	0.269208	60
rs6967330 (CDHR3)	Bronchitis	Asthma and related endpoints	0.017503	0.0141856748121662	0.269114	0.273068	0.268424	61251
rs6967330 (CDHR3)	Calcification and ossification of muscle	XIII Diseases of the musculoskeletal system and connective tissue (M13_)	-0.489921	0.0142531219176029	0.26906	0.176379	0.26908	64
rs6967330 (CDHR3)	Falls/tendency to fall	Miscellaneous, not yet classified endpoints	-0.0143298	0.0146919688878728	0.269114	0.266748	0.269901	102835
rs6967330 (CDHR3)	Conductive hearing loss, unspecified	VIII Diseases of the ear and mastoid process (H8_)	0.0775829	0.0149039024731727	0.268847	0.280815	0.268761	2613
rs6967330 (CDHR3)	Alkalosis	IV Endocrine, nutritional and metabolic diseases (E4_)	-0.483953	0.0150424993015975	0.269149	0.176561	0.269166	65
rs6967330 (CDHR3)	Cerebral palsy and other paralytic syndromes	VI Diseases of the nervous system (G6_)	-0.063344	0.0156055830768182	0.269114	0.258812	0.269211	3830
rs6967330 (CDHR3)	Hypertensive Renal Disease	IX Diseases of the circulatory system (I9_)	0.119285	0.016215860514906	0.268883	0.285483	0.268819	1115
rs6967330 (CDHR3)	Acquired atrophy of ovary and fallopian tube	XIV Diseases of the genitourinary system (N14_)	0.362205	0.0166847613839342	0.269804	0.357056	0.269741	81
rs6967330 (CDHR3)	Loose body in joint	XIII Diseases of the musculoskeletal system and connective tissue (M13_)	-0.142974	0.0167868805445466	0.268567	0.242066	0.268641	734
rs6967330 (CDHR3)	Exfoliative dermatitis	XII Diseases of the skin and subcutaneous tissue (L12_)	0.214289	0.0168035096605153	0.268966	0.309357	0.26893	325
rs6967330 (CDHR3)	Endometriosis of ovary	XIV Diseases of the genitourinary system (N14_)	-0.0496403	0.0173508198251991	0.26915	0.258924	0.269741	6444
rs6967330 (CDHR3)	Malignant neoplasm of vulva (controls excluding all cancers)	II Neoplasms, from cancer register (ICD-O-3)	0.271936	0.0177656049268561	0.26958	0.314502	0.26953	202
rs6967330 (CDHR3)	Allergic urticaria	XII Diseases of the skin and subcutaneous tissue (L12_)	-0.0747107	0.0182003609077072	0.269123	0.25622	0.269208	2619
rs6967330 (CDHR3)	Obstructive hydrocephalus	VI Diseases of the nervous system (G6_)	-0.17523	0.0188447334961956	0.269083	0.241185	0.269114	462
rs6967330 (CDHR3)	Fracture of lumbar spine and pelvis	XIX Injury, poisoning and certain other consequences of external causes (ST19_)	-0.0463105	0.0193610987475434	0.269089	0.261923	0.269212	6831
rs6967330 (CDHR3)	Benign neoplasm: Anus and anal canal	II Neoplasms from hospital discharges (CD2_)	-0.135604	0.0198107081487124	0.269114	0.240948	0.269167	774
rs6967330 (CDHR3)	Female infertility	XIV Diseases of the genitourinary system (N14_)	0.0329672	0.0202283286030653	0.270532	0.276514	0.269741	14759
rs6967330 (CDHR3)	Benign neoplasm: Transverse colon	II Neoplasms from hospital discharges (CD2_)	0.0734829	0.020422551504559	0.269114	0.28386	0.269019	2631
rs6967330 (CDHR3)	Crohn's disease of large intestine	Gastrointestinal endpoints	-0.0898248	0.0207878703716807	0.269026	0.252977	0.269097	1731
rs6967330 (CDHR3)	Lumbosacral root disorders, not elsewhere classified	VI Diseases of the nervous system (G6_)	0.19404	0.0210155132016293	0.26925	0.311273	0.269207	371
rs6967330 (CDHR3)	All influenza	X Diseases of the respiratory system (J10_)	0.039297	0.0216511017000401	0.268769	0.276988	0.268549	9204
rs6967330 (CDHR3)	Other diseases of lip and oral mucosa	XI Diseases of the digestive system (K11_)	0.051241	0.0218756013293661	0.268557	0.277524	0.26838	5369
rs6967330 (CDHR3)	Hyphaema and other vascular disorders of iris and ciliary body	VII Diseases of the eye and adnexa (H7_)	0.165335	0.022358877678117	0.269165	0.298891	0.269127	502
rs6967330 (CDHR3)	Disease of hard tissues of teeth, NOS	XI Diseases of the digestive system (K11_)	-0.316247	0.0229556714321719	0.268351	0.209034	0.26838	135
rs6967330 (CDHR3)	Nasal polyp	X Diseases of the respiratory system (J10_)	0.0449154	0.0231515461397874	0.267822	0.281271	0.267524	6841
rs6967330 (CDHR3)	Other noninfective disorders of lymphatic vessels and lymph nodes	IX Diseases of the circulatory system (I9_)	0.11528	0.0233114882180032	0.269046	0.29645	0.268969	1003
rs6967330 (CDHR3)	Sleep apnoea	VI Diseases of the nervous system (G6_)	0.0187867	0.0234590272642954	0.269074	0.271926	0.268733	43901
rs6967330 (CDHR3)	Benign lipomatous neoplasm of skin and subcutaneous tissue of other and unspecified sites	II Neoplasms from hospital discharges (CD2_)	0.257088	0.0234920004234932	0.269114	0.316279	0.269091	205
rs6967330 (CDHR3)	Mononeuritis multiplex	VI Diseases of the nervous system (G6_)	0.353716	0.0235374819510339	0.269225	0.358745	0.269207	75
rs6967330 (CDHR3)	Other and unspecified hydrocephalus	VI Diseases of the nervous system (G6_)	-0.155408	0.0240214931953226	0.269077	0.24109	0.269114	547
rs6967330 (CDHR3)	Nerve, nerve root and plexus disorders	VI Diseases of the nervous system (G6_)	-0.017307	0.0241245932664351	0.269114	0.268466	0.269207	51643
rs6967330 (CDHR3)	Abnormalities of ear ossicles	VIII Diseases of the ear and mastoid process (H8_)	0.493311	0.0241418195817247	0.268203	0.376357	0.268189	52
rs6967330 (CDHR3)	Other diseases of pericardium	IX Diseases of the circulatory system (I9_)	0.103692	0.0246927807343464	0.269545	0.288101	0.269471	1239
rs6967330 (CDHR3)	Intussusception	XI Diseases of the digestive system (K11_)	0.145164	0.0249873384901455	0.269558	0.304718	0.269492	613
rs6967330 (CDHR3)	Noise effects on inner ear	VIII Diseases of the ear and mastoid process (H8_)	-0.106466	0.0249936681937625	0.269153	0.251966	0.269204	1168
rs6967330 (CDHR3)	Increased muscle tone	Miscellaneous, not yet classified endpoints	-0.259314	0.0250282220859309	0.269114	0.222518	0.269136	192
rs6967330 (CDHR3)	Adenocarcinoma and papilloma adenocarcinoma of rectum	II Neoplasms, from cancer register (ICD-O-3)	-0.0742344	0.0253256149741372	0.269114	0.251778	0.269217	2437
rs6967330 (CDHR3)	Congenital iodine-deficiency syndrome/hypothyroidism	IV Endocrine, nutritional and metabolic diseases (E4_)	-0.119295	0.0258517531301548	0.268998	0.241713	0.269071	935
rs6967330 (CDHR3)	Coronary revascularization (ANGIO or CABG)	IX Diseases of the circulatory system (I9_)	0.0268102	0.0261456835221056	0.269162	0.277464	0.268566	24661
rs6967330 (CDHR3)	Hypothyroidism, drug reimbursement	IV Endocrine, nutritional and metabolic diseases (E4_)	0.0392676	0.0267657859178834	0.267554	0.269108	0.267333	13429
rs6967330 (CDHR3)	Guillain-Barre syndrome	VI Diseases of the nervous system (G6_)	-0.170318	0.0268009383659701	0.269197	0.235774	0.269234	445
rs6967330 (CDHR3)	Social phobias	V Mental and behavioural disorders (F5_)	0.0679496	0.0268163706676073	0.268695	0.288991	0.268539	2824
rs6967330 (CDHR3)	Other and unspecified myoneural disorders	VI Diseases of the nervous system (G6_)	0.343075	0.0269755308564313	0.269071	0.338816	0.269053	108
rs6967330 (CDHR3)	Disorder of thyroid, unspecified	IV Endocrine, nutritional and metabolic diseases (E4_)	-0.19714	0.0272357914476312	0.269033	0.228612	0.269071	331
rs6967330 (CDHR3)	Iron deficiency	IV Endocrine, nutritional and metabolic diseases (E4_)	0.170618	0.0274549084583809	0.2689	0.300108	0.268865	437
rs6967330 (CDHR3)	Perichondritis of external ear	VIII Diseases of the ear and mastoid process (H8_)	0.164008	0.0275473609774588	0.269194	0.302446	0.269155	473
rs6967330 (CDHR3)	Traction detachment of retina	VII Diseases of the eye and adnexa (H7_)	0.230237	0.0277984128123355	0.269306	0.310805	0.269279	239
rs6967330 (CDHR3)	Antihypertensive medication - note that there are other indications	Drug purchase endpoints	0.0131179	0.0278509491271348	0.269114	0.270449	0.267547	222561
rs6967330 (CDHR3)	Acute upper respiratory infections of multiple and unspecified sites	X Diseases of the respiratory system (J10_)	0.0187761	0.0294462503426473	0.268159	0.272994	0.267571	40768
rs6967330 (CDHR3)	Lymphangioma, anys site	II Neoplasms from hospital discharges (CD2_)	0.23469	0.0296141996539436	0.269114	0.313909	0.26909	224
rs6967330 (CDHR3)	Sleep disorders (combined)	Neurological endpoints	0.0169759	0.0298187888683637	0.269137	0.272018	0.268736	49880
rs6967330 (CDHR3)	Adenocarcinoma, papilloma adenocarcinoma and mucinous carcinomas of rectum (controls excluding all cancers)	II Neoplasms, from cancer register (ICD-O-3)	-0.0712017	0.0298737677292112	0.269351	0.251346	0.269497	2545
rs6967330 (CDHR3)	Follicular cysts of skin and subcutaneous tissue	XII Diseases of the skin and subcutaneous tissue (L12_)	0.0454876	0.0300940057766387	0.269074	0.279656	0.268913	6010
rs6967330 (CDHR3)	Heterophoria	VII Diseases of the eye and adnexa (H7_)	-0.069071	0.0313249221254179	0.268984	0.259844	0.269043	2529
rs6967330 (CDHR3)	Sleep apnoea, including avohilmo	VI Diseases of the nervous system (G6_)	0.0171733	0.0326377341077243	0.269114	0.271951	0.268749	46975
rs6967330 (CDHR3)	Other disorders of central nervous system	VI Diseases of the nervous system (G6_)	-0.190783	0.0337388286025965	0.269241	0.228857	0.269276	325
rs6967330 (CDHR3)	Hypertrophy of bone	XIII Diseases of the musculoskeletal system and connective tissue (M13_)	0.359751	0.0337831389929058	0.269021	0.352585	0.269002	88
rs6967330 (CDHR3)	Obesity related asthma	Comorbidities of Asthma	0.032211	0.0349896823656378	0.268517	0.276891	0.268252	11546
rs6967330 (CDHR3)	Migraine without aura, drug-induced	VI Diseases of the nervous system (G6_)	-0.176136	0.036236813432489	0.269114	0.247394	0.269133	357
rs6967330 (CDHR3)	Other infective otitis externa	VIII Diseases of the ear and mastoid process (H8_)	-0.0812156	0.0365973803841254	0.269079	0.251764	0.269155	1752
rs6967330 (CDHR3)	Benign mammary dysplasia	XIV Diseases of the genitourinary system (N14_)	0.0503608	0.0368476673539144	0.269347	0.27837	0.269148	4660
rs6967330 (CDHR3)	Malignant neoplasm of rectum (controls excluding all cancers)	II Neoplasms, from cancer register (ICD-O-3)	-0.0688552	0.0379218922586451	0.26935	0.250884	0.269497	2490
rs6967330 (CDHR3)	Medical abortion	XV Pregnancy, childbirth and the puerperium (O15_)	0.0188181	0.0385123482428931	0.269705	0.274497	0.268538	39663
rs6967330 (CDHR3)	Other local infections of skin and subcutaneous tissue	XII Diseases of the skin and subcutaneous tissue (L12_)	-0.0599078	0.0395239189468628	0.26918	0.258594	0.269265	3104
rs6967330 (CDHR3)	Transient ischemic attack	IX Diseases of the circulatory system (I9_)	-0.0246956	0.0409364332183129	0.269179	0.267192	0.269285	19930
rs6967330 (CDHR3)	Other or unspecified ileus, impaction or obstruction	XI Diseases of the digestive system (K11_)	-0.0422206	0.0409534034666196	0.2693	0.259384	0.269492	6395
rs6967330 (CDHR3)	Dental caries 1 and operation codes, only avohilmo	XI Diseases of the digestive system (K11_)	-0.0156257	0.0417878473914528	0.270621	0.270284	0.271438	153664
rs6967330 (CDHR3)	Respiratory distress of newborn	XVI Certain conditions originating in the perinatal period (P16_)	0.185625	0.041868750469	0.269124	0.298122	0.269097	377
rs6967330 (CDHR3)	Parkinson's disease	VI Diseases of the nervous system (G6_)	0.0486786	0.042102705084012	0.269114	0.280942	0.268978	4681
rs6967330 (CDHR3)	Recurrent cholesteatoma of postmastoidectomy cavity	VIII Diseases of the ear and mastoid process (H8_)	0.341667	0.0422026769999155	0.268777	0.332553	0.268761	93
rs6967330 (CDHR3)	Frontotemporal dementia	Neurological endpoints	0.286307	0.0426392934847201	0.269259	0.334519	0.269238	129
rs6967330 (CDHR3)	Arterial embolism and thrombosis	IX Diseases of the circulatory system (I9_)	-0.0760115	0.0432922342793391	0.268999	0.252733	0.269079	1883
rs6967330 (CDHR3)	Carpal tunnel syndrome	VI Diseases of the nervous system (G6_)	-0.0216355	0.0437270319665597	0.269158	0.268448	0.269207	24766
rs6967330 (CDHR3)	Glaucoma secondary to drugs	VII Diseases of the eye and adnexa (H7_)	0.347121	0.0439997288359989	0.269053	0.335362	0.269038	87
rs6967330 (CDHR3)	Cervicalgia	XIII Diseases of the musculoskeletal system and connective tissue (M13_)	-0.0379777	0.0447538085815668	0.267946	0.265316	0.268012	7442
rs6967330 (CDHR3)	Psoriatic arthropathies	XIII Diseases of the musculoskeletal system and connective tissue (M13_)	0.0551047	0.0450764805337898	0.26876	0.277647	0.268641	3537
rs6967330 (CDHR3)	Glomerular disorders in diseases classified elsewhere	XIV Diseases of the genitourinary system (N14_)	-0.0543145	0.0452241070008597	0.269069	0.256504	0.269181	3621
rs6967330 (CDHR3)	Other and unspecified parapsoriasis	XII Diseases of the skin and subcutaneous tissue (L12_)	0.291128	0.0459282608028062	0.269166	0.320272	0.26915	124
rs6967330 (CDHR3)	Iridocyclitis in diseases classified elsewhere	VII Diseases of the eye and adnexa (H7_)	-0.147455	0.0459494164194274	0.269091	0.24027	0.269127	478
rs6967330 (CDHR3)	Non-small cell lung cancer, adenocarcinoma (controls excluding all cancers)	II Neoplasms, from cancer register (ICD-O-3)	-0.0825907	0.0466476747162987	0.269372	0.244678	0.269497	1590
rs6967330 (CDHR3)	Other/unspecified seropositive rheumatoid arthritis	Rheuma endpoints	-0.0328045	0.0478068358091636	0.269111	0.266642	0.269172	9867
rs6967330 (CDHR3)	Benign neoplasm: Central nervous system, other parts/unspecified	II Neoplasms from hospital discharges (CD2_)	-0.3178	0.0480905783449742	0.269114	0.214023	0.269127	99
rs6967330 (CDHR3)	Acquired stenosis of external ear canal	VIII Diseases of the ear and mastoid process (H8_)	-0.205777	0.0482836396455158	0.269128	0.224658	0.269155	245
rs6967330 (CDHR3)	Coronary artery bypass grafting	IX Diseases of the circulatory system (I9_)	0.033269	0.0483559589242103	0.268866	0.277757	0.268566	11582
rs6967330 (CDHR3)	Asthma, unspecified (mode)	Asthma and related endpoints	0.0219692	0.0484440005066507	0.267991	0.273563	0.267409	23834
rs6967330 (CDHR3)	Other congenital malformations of skin	XVII Congenital malformations, deformations and chromosomal abnormalities (Q17)	0.0908503	0.0492526950986414	0.269111	0.287309	0.269057	1226
rs6967330 (CDHR3)	Streptococcus and staphylococcus as the cause of diseases classified to other chapters	I Certain infectious and parasitic diseases (AB1_)	-0.247003	0.0492526950986414	0.269127	0.218021	0.269148	168
rs9303281 (GSDMB)	Childhood asthma (age<16) (more control exclusions)	Asthma and related endpoints	0.302986	8.51922326428545e-57	0.447896	0.514704	0.445888	6603
rs9303281 (GSDMB)	Chronic lower respiratory diseases	X Diseases of the respiratory system (J10_)	0.0671325	2.33722218501514e-30	0.448719	0.461675	0.44589	73878
rs9303281 (GSDMB)	Asthma/COPD (KELA code 203)	X Diseases of the respiratory system (J10_)	0.0761059	2.3861624108795e-27	0.448079	0.46348	0.44589	48084
rs9303281 (GSDMB)	Asthma (more control exclusions)	X Diseases of the respiratory system (J10_)	0.0775932	5.82639601623575e-26	0.449082	0.464113	0.445888	46684
rs9303281 (GSDMB)	Asthma-related infections	Asthma and related endpoints	0.0979151	4.28153994337416e-25	0.448206	0.470086	0.446753	24276
rs9303281 (GSDMB)	Asthma (only as main-diagnosis) (more control exclusions)	X Diseases of the respiratory system (J10_)	0.0821848	1.37151322593649e-24	0.448779	0.465603	0.445888	37760
rs9303281 (GSDMB)	Asthma-related acute respiratory infections	Asthma and related endpoints	0.108341	5.12861383991366e-23	0.447946	0.47243	0.446753	17810
rs9303281 (GSDMB)	Allergic asthma (mode)	Asthma and related endpoints	0.128101	1.81342667587081e-19	0.447427	0.476222	0.446074	10723
rs9303281 (GSDMB)	Acute bronchiolitis	X Diseases of the respiratory system (J10_)	0.2161	4.60044666393479e-12	0.448254	0.49932	0.447966	2197
rs9303281 (GSDMB)	Asthma-related pneumonia	Asthma and related endpoints	0.0864311	9.45583749597545e-12	0.447475	0.467494	0.446753	13185
rs9303281 (GSDMB)	Asthma and allergy	Asthma and related endpoints	0.136498	1.48422588006457e-11	0.446711	0.477579	0.445999	5206
rs9303281 (GSDMB)	Autoimmune diseases excluding thyroid diseases, strict definition	Diseases marked as autimmune origin	-0.0439286	3.32889425758537e-11	0.448657	0.439375	0.450405	56628
rs9303281 (GSDMB)	Autoimmune diseases excluding thyroid diseases	Diseases marked as autimmune origin	-0.0425815	7.66302072273918e-11	0.448681	0.439652	0.450399	58156
rs9303281 (GSDMB)	KELA_REIMBURSEMENT_202	Gastrointestinal endpoints	-0.0587423	8.16563569071107e-10	0.448719	0.434468	0.449616	24410
rs9303281 (GSDMB)	Acute sinusitis	X Diseases of the respiratory system (J10_)	0.0593016	1.36873697680849e-09	0.448558	0.461204	0.447696	22847
rs9303281 (GSDMB)	Unspecified acute lower respiratory infection	X Diseases of the respiratory system (J10_)	0.117578	4.12838318033088e-09	0.448344	0.477169	0.447966	5109
rs9303281 (GSDMB)	Second line medication for Crohn's disease	Drug purchase endpoints	-0.0561465	7.53598456021935e-09	0.448719	0.434852	0.449551	23314
rs9303281 (GSDMB)	Childhood allergy (age < 16)	Asthma and related endpoints	0.112173	1.67116757264948e-08	0.448719	0.474398	0.448333	23315
rs9303281 (GSDMB)	Other acute lower respiratory infections	X Diseases of the respiratory system (J10_)	0.0543987	2.17500369955009e-08	0.448719	0.461539	0.447966	23316
rs9303281 (GSDMB)	Inflammatory bowel disease, strict (require KELA)	XI Diseases of the digestive system (K11_)	-0.0829777	5.16012235990982e-08	0.448719	0.428325	0.449179	23317
rs9303281 (GSDMB)	IBD patients in KELA-register	XI Diseases of the digestive system (K11_)	-0.0826783	5.83592900510158e-08	0.448699	0.428325	0.44917	23318
rs9303281 (GSDMB)	Ulcerative colitis, NAS	Gastrointestinal endpoints	-0.109345	7.94474568869918e-08	0.448829	0.42203	0.44917	23319
rs9303281 (GSDMB)	HSIL lesion of the cervix uteri	XIV Diseases of the genitourinary system (N14_)	-0.0975646	1.79101820374168e-07	0.448218	0.425036	0.448848	23320
rs9303281 (GSDMB)	Mucosal proctocolitis	Gastrointestinal endpoints	-0.111131	2.04569083752188e-07	0.448864	0.422272	0.44917	23321
rs9303281 (GSDMB)	Ulcerative colitis (strict definition, require KELA, min 2 HDR)	XI Diseases of the digestive system (K11_)	-0.0969628	2.3263764884549e-07	0.448733	0.425202	0.449077	23322
rs9303281 (GSDMB)	HSIL lesion of the cervix uteri, vagina or vulva	XIV Diseases of the genitourinary system (N14_)	-0.0915238	2.94252390683818e-07	0.448218	0.426169	0.448877	23323
rs9303281 (GSDMB)	Cardiac arrhythmias	Comorbidities of COPD	0.0344418	7.05813563714812e-07	0.448862	0.453856	0.44732	23324
rs9303281 (GSDMB)	Cholelithiasis	XI Diseases of the digestive system (K11_)	0.0371561	1.64440958670902e-06	0.448736	0.457409	0.447773	23325
rs9303281 (GSDMB)	Atrial fibrillation and flutter	IX Diseases of the circulatory system (I9_)	0.0448498	2.46376907672177e-06	0.449503	0.455641	0.448025	23326
rs9303281 (GSDMB)	COPD/asthma/ILD related infections	Interstitial lung disease endpoints	0.0227476	2.71869194208895e-06	0.448719	0.452546	0.446968	23327
rs9303281 (GSDMB)	Height, inverse-rank normalized	Quantitative endpoints	-0.00815258	2.8516091528218e-06	0.449648	NA	NA	23328
rs9303281 (GSDMB)	All dysplastic lesions of the cervix uteri	XIV Diseases of the genitourinary system (N14_)	-0.0701022	6.30623281362593e-06	0.448218	0.431512	0.448893	23329
rs9303281 (GSDMB)	Other/unspecified seropositive rheumatoid arthritis	Rheuma endpoints	-0.0664974	6.45565034767939e-06	0.448717	0.431782	0.449132	23330
rs9303281 (GSDMB)	Non-allergic asthma (mode) (more control exclusions)	Asthma and related endpoints	0.0744391	6.46889348161471e-06	0.446513	0.464124	0.445888	23331
rs9303281 (GSDMB)	Asthma, unspecified (mode)	Asthma and related endpoints	0.0442952	6.47694188020832e-06	0.447075	0.456656	0.446074	23332
rs9303281 (GSDMB)	Autoimmune diseases	Diseases marked as autimmune origin	-0.0234064	7.47463516993996e-06	0.448719	0.44396	0.45036	23333
rs9303281 (GSDMB)	Seropositive rheumatoid arthritis, wide	Rheuma endpoints	-0.0648151	9.79602759852351e-06	0.448721	0.432153	0.449132	23334
rs9303281 (GSDMB)	Chronic sinusitis	X Diseases of the respiratory system (J10_)	0.0484273	1.02016401435449e-05	0.449102	0.459706	0.448484	23335
rs9303281 (GSDMB)	Bronchitis, not specified as acute or chronic	X Diseases of the respiratory system (J10_)	0.113649	1.05504261039664e-05	0.446143	0.47408	0.44589	23336
rs9303281 (GSDMB)	Allergic rhinitis	Comorbidities of Asthma	0.0570607	1.54910194775611e-05	0.448506	0.460786	0.448123	23337
rs9303281 (GSDMB)	Acute upper respiratory infections	X Diseases of the respiratory system (J10_)	0.0249936	1.86577813807117e-05	0.448719	0.453163	0.447696	23338
rs9303281 (GSDMB)	Bronchitis	Asthma and related endpoints	0.0269702	1.92216205640356e-05	0.448719	0.454163	0.447769	23339
rs9303281 (GSDMB)	Atrial fibrillation and flutter with reimbursement	IX Diseases of the circulatory system (I9_)	0.0478818	2.49413524793333e-05	0.448954	0.455316	0.448025	23340
rs9303281 (GSDMB)	Pollen allergy	Comorbidities of Asthma	0.0723034	3.79524660110916e-05	0.448545	0.465476	0.448256	23341
rs9303281 (GSDMB)	Seropositive rheumatoid arthritis, strict definition	Rheuma endpoints	-0.0821147	5.14138350644207e-05	0.448858	0.427779	0.449125	23342
rs9303281 (GSDMB)	Nasal polyp	X Diseases of the respiratory system (J10_)	0.070175	5.85019038870663e-05	0.448849	0.465319	0.448484	23343
rs9303281 (GSDMB)	Biological medication for rheuma	Drug purchase endpoints	-0.0805904	6.70872515595945e-05	0.448719	0.428088	0.448979	23344
rs9303281 (GSDMB)	Cholecystectomy	XI Diseases of the digestive system (K11_)	0.0350777	6.74419315386637e-05	0.448719	0.457452	0.448055	23345
rs9303281 (GSDMB)	All dysplastic lesions of the cervix uteri, vagina or vulva	XIV Diseases of the genitourinary system (N14_)	-0.054143	0.000192788000910599	0.448218	0.435156	0.448827	23346
rs9303281 (GSDMB)	Other ulcerative colitis	Gastrointestinal endpoints	-0.121108	0.000239364642803786	0.44903	0.419718	0.44917	23347
rs9303281 (GSDMB)	Ulcerative rectosigmoiditis	Gastrointestinal endpoints	-0.0993635	0.000246393927373856	0.448991	0.423789	0.44917	23348
rs9303281 (GSDMB)	Other heart diseases	Cardiometabolic endpoints	0.0263742	0.000318324451922018	0.449496	0.453136	0.448025	23349
rs9303281 (GSDMB)	Carcinoma in situ of cervix uteri (controls excluding all cancers)	II Neoplasms from hospital discharges (CD2_)	-0.104777	0.000320959326485839	0.448129	0.422547	0.448477	23350
rs9303281 (GSDMB)	Other disorders of iris and ciliary body	VII Diseases of the eye and adnexa (H7_)	-0.187299	0.000370791696498665	0.448985	0.401169	0.449073	23351
rs9303281 (GSDMB)	Suggestive for eosinophilic asthma	Comorbidities of Asthma	0.0965453	0.000374239823808508	0.44693	0.470329	0.446753	23352
rs9303281 (GSDMB)	Noninfective enteritis and colitis	XI Diseases of the digestive system (K11_)	-0.0375672	0.000391985497960995	0.448719	0.439492	0.44917	23353
rs9303281 (GSDMB)	COPD	X Diseases of the respiratory system (J10_)	0.0376001	0.00049847111817669	0.446517	0.457077	0.44589	23354
rs9303281 (GSDMB)	Juvenile arthritis (FINNGEN)	Rheuma endpoints	-0.122874	0.000550300617323457	0.449129	0.418693	0.449288	23355
rs9303281 (GSDMB)	Exfoliative dermatitis	XII Diseases of the skin and subcutaneous tissue (L12_)	0.260667	0.000567374744265355	0.448608	0.518594	0.448546	23356
rs9303281 (GSDMB)	Peritonsillar abscess	X Diseases of the respiratory system (J10_)	-0.0550149	0.000573680383743609	0.448101	0.433916	0.448484	23357
rs9303281 (GSDMB)	Spontaneous abortion	XV Pregnancy, childbirth and the puerperium (O15_)	0.0374445	0.000746517512047592	0.44851	0.455821	0.447672	23358
rs9303281 (GSDMB)	Coeliac disease	XI Diseases of the digestive system (K11_)	-0.0759092	0.0008052671817412	0.448846	0.431096	0.449032	23359
rs9303281 (GSDMB)	Malignant neoplasm of prostate (controls excluding all cancers)	II Neoplasms, from cancer register (ICD-O-3)	0.0447941	0.000832261873971606	0.448963	0.457331	0.447995	23360
rs9303281 (GSDMB)	Type1 diabetes, definitions combined, early onset	Diabetes endpoints	-0.0936486	0.000865346417389338	0.448719	0.425741	0.448878	23361
rs9303281 (GSDMB)	Ulcerative ileocolitis	Gastrointestinal endpoints	-0.126699	0.000955410478248423	0.449064	0.418712	0.44917	23362
rs9303281 (GSDMB)	Heart failure,strict (more control exclusions)	IX Diseases of the circulatory system (I9_)	0.030446	0.00119484067906781	0.448569	0.455249	0.448015	23363
rs9303281 (GSDMB)	Cardiomyopathy, Hypertrophic obstructive	IX Diseases of the circulatory system (I9_)	-0.194329	0.00127069113479764	0.447295	0.397493	0.447383	23364
rs9303281 (GSDMB)	Myocardial infarction, strict	IX Diseases of the circulatory system (I9_)	0.0330976	0.00127353240484637	0.448594	0.456574	0.447988	23365
rs9303281 (GSDMB)	Lichen sclerosus et atrophicus	XII Diseases of the skin and subcutaneous tissue (L12_)	0.0876792	0.00132047444265929	0.44857	0.470052	0.448416	23366
rs9303281 (GSDMB)	Other acantholytic disorders	XII Diseases of the skin and subcutaneous tissue (L12_)	0.466865	0.00157474413669614	0.448691	0.610517	0.448665	23367
rs9303281 (GSDMB)	Benign neoplasm of colon, rectum, anus and anal canal	II Neoplasms from hospital discharges (CD2_)	0.0314778	0.00163327757794423	0.448719	0.456408	0.448281	23368
rs9303281 (GSDMB)	Unspecified dementia	V Mental and behavioural disorders (F5_)	-0.0707412	0.00167953864073647	0.448625	0.433143	0.448801	23369
rs9303281 (GSDMB)	Ischaemic heart disease, wide definition	IX Diseases of the circulatory system (I9_)	0.0214213	0.00173137044615338	0.448719	0.453021	0.447854	23370
rs9303281 (GSDMB)	All-cause Heart Failure	IX Diseases of the circulatory system (I9_)	0.0289058	0.00181970085860998	0.448773	0.45574	0.44824	23371
rs9303281 (GSDMB)	Rheumatoid arthritis	XIII Diseases of the musculoskeletal system and connective tissue (M13_)	-0.0397742	0.0020039643902411	0.448672	0.437519	0.44925	23372
rs9303281 (GSDMB)	Sarcoidosis	III Diseases of the blood and blood-forming organs and certain disorders involving the immune mechanism (D3_)	0.0653586	0.0024631451215698	0.448737	0.46395	0.448572	23373
rs9303281 (GSDMB)	Universal erythroderma, KELA reimbursement	XII Diseases of the skin and subcutaneous tissue (L12_)	0.19601	0.0027156262622926	0.448571	0.500485	0.448513	23374
rs9303281 (GSDMB)	Respiratory distress of newborn	XVI Certain conditions originating in the perinatal period (P16_)	0.231595	0.00294028887023983	0.448727	0.497191	0.448683	23375
rs9303281 (GSDMB)	Allergic conjunctivitis	VII Diseases of the eye and adnexa (H7_)	0.0286685	0.00294543877664722	0.448719	0.45524	0.448322	23376
rs9303281 (GSDMB)	Pregnancy hypertension	XV Pregnancy, childbirth and the puerperium (O15_)	-0.0343893	0.0031878655756959	0.448218	0.43897	0.448928	23377
rs9303281 (GSDMB)	Primary biliary cholangitis (PBC)	Gastrointestinal endpoints	-0.169127	0.00326813508991548	0.45027	0.404752	0.45036	23378
rs9303281 (GSDMB)	Heart failure,strict	IX Diseases of the circulatory system (I9_)	0.0271157	0.00328700223968775	0.448719	0.455249	0.448213	23379
rs9303281 (GSDMB)	Early onset COPD	COPD and related endpoints	0.0485186	0.00330559771779463	0.448501	0.460517	0.448267	23380
rs9303281 (GSDMB)	Other bacterial intestinal infections	I Certain infectious and parasitic diseases (AB1_)	-0.053168	0.00388839163345662	0.448716	0.436032	0.448929	23381
rs9303281 (GSDMB)	Chronic hepatitis, not elsewhere classified	XI Diseases of the digestive system (K11_)	-0.132552	0.00397420257125698	0.448565	0.415672	0.448643	23382
rs9303281 (GSDMB)	Reactive arthropathies	XIII Diseases of the musculoskeletal system and connective tissue (M13_)	-0.0747352	0.00416552744299921	0.449034	0.430502	0.44925	23383
rs9303281 (GSDMB)	Unspecified/other endometriosis	XIV Diseases of the genitourinary system (N14_)	-0.0724104	0.00423165253344481	0.448607	0.430873	0.449137	23384
rs9303281 (GSDMB)	Malignant neoplasm of rectum (controls excluding all cancers)	II Neoplasms, from cancer register (ICD-O-3)	0.0801474	0.00551061411139066	0.44825	0.466237	0.448107	23385
rs9303281 (GSDMB)	Other diseases of the digestive system	XI Diseases of the digestive system (K11_)	-0.0305671	0.00551835963102902	0.448719	0.441798	0.449032	23386
rs9303281 (GSDMB)	Spondylopathies (FG)	Rheuma endpoints	-0.0561713	0.00573059874053733	0.449068	0.435758	0.449288	23387
rs9303281 (GSDMB)	Acute upper respiratory infections of multiple and unspecified sites	X Diseases of the respiratory system (J10_)	0.0210266	0.00582894557069531	0.448158	0.451955	0.447696	23388
rs9303281 (GSDMB)	Seminoma of testis (controls excluding all cancers)	II Neoplasms, from cancer register (ICD-O-3)	-0.226416	0.00595991409565515	0.447861	0.386343	0.447995	23389
rs9303281 (GSDMB)	Basal cell carcinoma, including avohilmo (controls excluding all cancers)	II Neoplasms, from cancer register (ICD-O-3)	0.0298443	0.00610731049441956	0.448473	0.454431	0.448073	23390
rs9303281 (GSDMB)	Aortic aneurysm	IX Diseases of the circulatory system (I9_)	-0.0448885	0.00617049493268846	0.448399	0.4369	0.448643	23391
rs9303281 (GSDMB)	SLE (Finngen)	Rheuma endpoints	-0.118721	0.00625763171918069	0.450254	0.420204	0.45036	23392
rs9303281 (GSDMB)	CR(E)ST syndrome	Rheuma endpoints	-0.189821	0.00635784593839926	0.448719	0.3964	0.448771	23393
rs9303281 (GSDMB)	Anoxic brain damage	VI Diseases of the nervous system (G6_)	0.186673	0.0065030935263523	0.448728	0.499377	0.448675	23394
rs9303281 (GSDMB)	Other and unspecified dermatitis	XII Diseases of the skin and subcutaneous tissue (L12_)	0.0257594	0.00655918680888719	0.448886	0.454031	0.448546	23395
rs9303281 (GSDMB)	Mental and behavioural disorders due to opioids	V Mental and behavioural disorders (F5_)	0.11144	0.00684053390796621	0.448755	0.475519	0.448676	23396
rs9303281 (GSDMB)	Pre-eclampsia or eclampsia	XV Pregnancy, childbirth and the puerperium (O15_)	-0.0441342	0.00707440632017785	0.44844	0.436669	0.448882	23397
rs9303281 (GSDMB)	Carcinoma in situ of skin (controls excluding all cancers)	II Neoplasms from hospital discharges (CD2_)	0.0842215	0.00713017189501407	0.448183	0.467544	0.448051	23398
rs9303281 (GSDMB)	Agranulocytosis	III Diseases of the blood and blood-forming organs and certain disorders involving the immune mechanism (D3_)	-0.0652194	0.00747136579828432	0.448709	0.433415	0.44884	23399
rs9303281 (GSDMB)	Malignant neoplasm of breast, HER-positive (controls excluding all cancers)	II Neoplasms, from cancer register (ICD-O-3)	-0.0400199	0.0074941089048902	0.447552	0.437429	0.448128	23400
rs9303281 (GSDMB)	Spondylopathies	XIII Diseases of the musculoskeletal system and connective tissue (M13_)	-0.0205701	0.00754900998832294	0.448212	0.443246	0.448921	23401
rs9303281 (GSDMB)	Thyrotoxicosis	Comorbidities of Gastrointestinal endpoints	-0.0412301	0.00758926993362781	0.448765	0.438877	0.448984	23402
rs9303281 (GSDMB)	Non-seminoma of testis (controls excluding all cancers)	II Neoplasms, from cancer register (ICD-O-3)	0.271057	0.00774889899486262	0.448098	0.526692	0.447995	23403
rs9303281 (GSDMB)	Crohn's disease of large intestine	Gastrointestinal endpoints	-0.0908521	0.00806863370363819	0.449073	0.426889	0.44917	23404
rs9303281 (GSDMB)	Nonpyogenic thrombosis of intracranial venous system	IX Diseases of the circulatory system (I9_)	-0.228684	0.00829430497529752	0.448496	0.385391	0.448538	23405
rs9303281 (GSDMB)	Pre-eclampsia	XV Pregnancy, childbirth and the puerperium (O15_)	-0.044876	0.00834795309093748	0.448458	0.436692	0.448868	23406
rs9303281 (GSDMB)	Benign neoplasm: Colon	II Neoplasms from hospital discharges (CD2_)	0.0289604	0.00853768249623935	0.448719	0.45622	0.448376	23407
rs9303281 (GSDMB)	Disorders of sclera, cornea, iris and ciliary body	VII Diseases of the eye and adnexa (H7_)	-0.026258	0.00890122952918692	0.448719	0.4423	0.449073	23408
rs9303281 (GSDMB)	Atherosclerosis, excluding cerebral, coronary and PAD	IX Diseases of the circulatory system (I9_)	0.0310222	0.00906295868095063	0.449003	0.457455	0.448643	23409
rs9303281 (GSDMB)	Liver disorders in diseases classified elsewhere	XI Diseases of the digestive system (K11_)	-0.366954	0.0090788324236476	0.44862	0.33716	0.448643	23410
rs9303281 (GSDMB)	STROKE	Comorbidities of Diabetes	0.0213475	0.00908887226726443	0.448276	0.451731	0.447775	23411
rs9303281 (GSDMB)	Hyphaema and other vascular disorders of iris and ciliary body	VII Diseases of the eye and adnexa (H7_)	-0.163971	0.00910793662419582	0.44902	0.407847	0.449073	23412
rs9303281 (GSDMB)	Crohn's disease NAS	Gastrointestinal endpoints	-0.0795152	0.00935814995398866	0.449063	0.429871	0.44917	23413
rs9303281 (GSDMB)	Suppurative and unspecified otitis media	VIII Diseases of the ear and mastoid process (H8_)	0.0304659	0.00986733788718562	0.44869	0.455428	0.44841	23414
rs9303281 (GSDMB)	Lipomatosis, not elsewhere classified	IV Endocrine, nutritional and metabolic diseases (E4_)	-0.376631	0.00993116048420934	0.448778	0.331081	0.448802	23415
rs9303281 (GSDMB)	Malignant neoplasm of hypopharynx (controls excluding all cancers)	II Neoplasms, from cancer register (ICD-O-3)	-0.338274	0.00999125400350084	0.448077	0.353476	0.448107	23416
rs9303281 (GSDMB)	Actinic keratosis	XII Diseases of the skin and subcutaneous tissue (L12_)	0.0351127	0.0101503262151669	0.44874	0.456143	0.448516	23417
rs9303281 (GSDMB)	Other diseases of stomach and duodenum	XI Diseases of the digestive system (K11_)	0.0837468	0.0102035195281988	0.448957	0.469971	0.44884	23418
rs9303281 (GSDMB)	Paraplegia, diplegia of upper limbs	VI Diseases of the nervous system (G6_)	0.139643	0.010235050739822	0.448734	0.486097	0.448674	23419
rs9303281 (GSDMB)	Ingrowing nail	XII Diseases of the skin and subcutaneous tissue (L12_)	-0.0908506	0.0103511833192453	0.44878	0.426187	0.448873	23420
rs9303281 (GSDMB)	Malignant neoplasm of ovary (controls excluding all cancers)	II Neoplasms, from cancer register (ICD-O-3)	0.11184	0.0104881768077499	0.448339	0.473701	0.448188	23421
rs9303281 (GSDMB)	Gout	XIII Diseases of the musculoskeletal system and connective tissue (M13_)	0.0390601	0.0105530987003414	0.449551	0.45783	0.44925	23422
rs9303281 (GSDMB)	Thoracic aortic aneurysm	IX Diseases of the circulatory system (I9_)	-0.0593297	0.0107805272082365	0.448498	0.434167	0.448643	23423
rs9303281 (GSDMB)	Feeding problems of newborn	XVI Certain conditions originating in the perinatal period (P16_)	-0.322835	0.0108875459268348	0.448704	0.357684	0.448729	23424
rs9303281 (GSDMB)	Hypotension	IX Diseases of the circulatory system (I9_)	0.0526117	0.0109741274589373	0.448728	0.462198	0.448565	23425
rs9303281 (GSDMB)	Degenerative myopia	VII Diseases of the eye and adnexa (H7_)	-0.259734	0.0110675119608338	0.448686	0.374766	0.448719	23426
rs9303281 (GSDMB)	Discontinuity and dislocation of ear ossicles	VIII Diseases of the ear and mastoid process (H8_)	0.311575	0.011141919079986	0.448437	0.527004	0.44841	23427
rs9303281 (GSDMB)	Benign neoplasm: Scapula and long bones of upper limb	II Neoplasms from hospital discharges (CD2_)	-0.208465	0.011257190098047	0.448719	0.391964	0.448758	23428
rs9303281 (GSDMB)	Tuberculosis of other organs	I Certain infectious and parasitic diseases (AB1_)	0.134696	0.0112984794489545	0.448733	0.480509	0.448677	23429
rs9303281 (GSDMB)	Lichen ruber planus, wide definition including periferal and oral lichen planus	XI Diseases of the digestive system (K11_)	0.0456971	0.0114746645964226	0.448719	0.457709	0.448577	23430
rs9303281 (GSDMB)	Angina pectoris	IX Diseases of the circulatory system (I9_)	0.0221936	0.011602725026457	0.448505	0.453314	0.447988	23431
rs9303281 (GSDMB)	Other specified and unspecified disorders of iris and ciliary body	VII Diseases of the eye and adnexa (H7_)	-0.318245	0.0118252409869324	0.449047	0.355519	0.449073	23432
rs9303281 (GSDMB)	Heart failure and antihypertensive medication	Cardiometabolic endpoints	0.0292779	0.012071465569079	0.449496	0.455429	0.448615	23433
rs9303281 (GSDMB)	Nail dystrophy	XII Diseases of the skin and subcutaneous tissue (L12_)	-0.254913	0.0123313322684387	0.448842	0.379857	0.448873	23434
rs9303281 (GSDMB)	Conjunctivitis	VII Diseases of the eye and adnexa (H7_)	0.0208732	0.0124439999301813	0.448728	0.453278	0.448336	23435
rs9303281 (GSDMB)	Other malignant neoplasms of skin (=non-melanoma skin cancer) (controls excluding all cancers)	II Neoplasms, from cancer register (ICD-O-3)	0.028064	0.0136776031907848	0.448421	0.453583	0.448107	23436
rs9303281 (GSDMB)	Basal cell carcinoma (controls excluding all cancers)	II Neoplasms, from cancer register (ICD-O-3)	0.0271931	0.0137239775829988	0.448466	0.453971	0.448107	23437
rs9303281 (GSDMB)	Alkalosis	IV Endocrine, nutritional and metabolic diseases (E4_)	0.370086	0.0140663040284551	0.448825	0.569231	0.448802	23438
rs9303281 (GSDMB)	Varicose veins	IX Diseases of the circulatory system (I9_)	0.0216058	0.0143231981472867	0.448788	0.45279	0.448432	23439
rs9303281 (GSDMB)	Hard cardiovascular diseases	Cardiometabolic endpoints	0.0168072	0.0144520681215585	0.448719	0.452296	0.448035	23440
rs9303281 (GSDMB)	Acute suppurative otitis media	VIII Diseases of the ear and mastoid process (H8_)	0.0346265	0.014912484318905	0.448634	0.456484	0.44841	23441
rs9303281 (GSDMB)	Juvenile rheuma	XIII Diseases of the musculoskeletal system and connective tissue (M13_)	-0.126621	0.0152654636698328	0.449159	0.41738	0.44925	23442
rs9303281 (GSDMB)	Major coronary heart disease event	IX Diseases of the circulatory system (I9_)	0.0189767	0.0153801297754913	0.448719	0.452906	0.448181	23443
rs9303281 (GSDMB)	Tonsillectomy and adenotomy	X Diseases of the respiratory system (J10_)	-0.0216591	0.015435475046773	0.448719	0.443679	0.449126	23444
rs9303281 (GSDMB)	Any dementia (more control exclusions)	Psychiatric endpoints from Katri RÃ¤ikkÃ¶nen	-0.030649	0.0160461186800369	0.44826	0.443673	0.448506	23445
rs9303281 (GSDMB)	Small fibre neuropathy	Neurological endpoints	0.131529	0.0162820843390251	0.448609	0.481971	0.448553	23446
rs9303281 (GSDMB)	Ulcerative enterocolitis	Gastrointestinal endpoints	-0.108274	0.0162982134029072	0.449102	0.422481	0.44917	23447
rs9303281 (GSDMB)	Gingivitis and periodontal diseases	XI Diseases of the digestive system (K11_)	0.0129703	0.0163527199778183	0.448609	0.450283	0.448008	23448
rs9303281 (GSDMB)	Chronic kidney disease	XIV Diseases of the genitourinary system (N14_)	0.0351048	0.0164850397999225	0.448695	0.458832	0.448438	23449
rs9303281 (GSDMB)	Diseases of oral cavity, salivary glands and jaws	XI Diseases of the digestive system (K11_)	0.0113677	0.0169098595325822	0.448719	0.450103	0.448008	23450
rs9303281 (GSDMB)	Abnormal pulmonary venous return	XVII Congenital malformations, deformations and chromosomal abnormalities (Q17)	-0.401553	0.0170117894915998	0.448719	0.355924	0.448735	23451
rs9303281 (GSDMB)	Cytomegaloviral hepatitis	I Certain infectious and parasitic diseases (AB1_)	-0.351263	0.0180218761166405	0.448729	0.340142	0.448748	23452
rs9303281 (GSDMB)	Narcolepsy and cataplexy	VI Diseases of the nervous system (G6_)	-0.240157	0.0180330837640547	0.449473	0.389216	0.449511	23453
rs9303281 (GSDMB)	Xanthelasma of eyelid	VII Diseases of the eye and adnexa (H7_)	0.215532	0.0185806113799296	0.44894	0.501646	0.448906	23454
rs9303281 (GSDMB)	Adenocarcinoma and Papillary adenocarcinoma of kidney (controls excluding all cancers)	II Neoplasms, from cancer register (ICD-O-3)	0.222802	0.0187819205892674	0.448146	0.502611	0.448107	23455
rs9303281 (GSDMB)	Rapidly progressive nephritic syndrome	XIV Diseases of the genitourinary system (N14_)	-0.361946	0.0190603117644617	0.448645	0.330769	0.448664	23456
rs9303281 (GSDMB)	Other disorders of skin and subcutaneous tissue	XII Diseases of the skin and subcutaneous tissue (L12_)	0.0213754	0.0191628455827687	0.448719	0.453098	0.448416	23457
rs9303281 (GSDMB)	Benign neoplasm: Rectum	II Neoplasms from hospital discharges (CD2_)	0.0464308	0.0197151461099659	0.448719	0.460693	0.448565	23458
rs9303281 (GSDMB)	Other diseases of intestine	XI Diseases of the digestive system (K11_)	0.0567443	0.0198719277729134	0.448896	0.461985	0.448756	23459
rs9303281 (GSDMB)	Secondary sideroblastic anaemia	III Diseases of the blood and blood-forming organs and certain disorders involving the immune mechanism (D3_)	0.314902	0.0202148256519724	0.448627	0.546968	0.448606	23460
rs9303281 (GSDMB)	Phlebitis and thrombophlebitis of other deep vessels of lower extremities, drug-induced	IX Diseases of the circulatory system (I9_)	-0.328088	0.0202334527712425	0.448719	0.371404	0.448738	23461
rs9303281 (GSDMB)	Other and unspecified atrophic disorders of skin	XII Diseases of the skin and subcutaneous tissue (L12_)	-0.297912	0.0208732464093118	0.448392	0.370968	0.448416	23462
rs9303281 (GSDMB)	Malignant neoplasm of skin (controls excluding all cancers)	II Neoplasms, from cancer register (ICD-O-3)	0.0244315	0.0209011412390235	0.448421	0.452842	0.448107	23463
rs9303281 (GSDMB)	Diabetes insipidus	IV Endocrine, nutritional and metabolic diseases (E4_)	0.206966	0.0211305110126364	0.448886	0.501058	0.448853	23464
rs9303281 (GSDMB)	Colorectal cancer (controls excluding all cancers)	II Neoplasms, from cancer register (ICD-O-3)	0.0410368	0.0211305110126364	0.448308	0.457537	0.448107	23465
rs9303281 (GSDMB)	Vitiligo	XII Diseases of the skin and subcutaneous tissue (L12_)	0.192562	0.0214101642975051	0.448452	0.495393	0.448416	23466
rs9303281 (GSDMB)	Graves ophthalmopathy	IV Endocrine, nutritional and metabolic diseases (E4_)	-0.125178	0.0215784377924295	0.448719	0.418876	0.448769	23467
rs9303281 (GSDMB)	Benign neoplasm: Rectum, anus and anal canal	II Neoplasms from hospital discharges (CD2_)	0.0423742	0.0216321656540729	0.448719	0.459719	0.448553	23468
rs9303281 (GSDMB)	Thyrotoxicosis with diffuse goitre	IV Endocrine, nutritional and metabolic diseases (E4_)	-0.0478197	0.0218942463310062	0.448555	0.437978	0.448701	23469
rs9303281 (GSDMB)	Psoriasis (vulgaris), strict definition	XII Diseases of the skin and subcutaneous tissue (L12_)	0.109315	0.0220775054171243	0.448656	0.475465	0.448595	23470
rs9303281 (GSDMB)	Inflammatory disease of uterus	XIV Diseases of the genitourinary system (N14_)	0.0478666	0.0220988665851428	0.448257	0.459686	0.447988	23471
rs9303281 (GSDMB)	Drug-induced systemic lupus erythematosus	XIII Diseases of the musculoskeletal system and connective tissue (M13_)	-0.228593	0.0222705016621553	0.448719	0.392437	0.448747	23472
rs9303281 (GSDMB)	Postprocedural endocrine and metabolic disorders, not elsewhere classified	IV Endocrine, nutritional and metabolic diseases (E4_)	-0.0530779	0.0223115632497769	0.448666	0.43618	0.448802	23473
rs9303281 (GSDMB)	Monoplegia	VI Diseases of the nervous system (G6_)	0.160223	0.0225346075995321	0.448714	0.488689	0.448674	23474
rs9303281 (GSDMB)	Pupillary membranes and other adhesions and disruptions of iris and ciliary body	VII Diseases of the eye and adnexa (H7_)	-0.415471	0.0225813550872145	0.449057	0.341667	0.449073	23475
rs9303281 (GSDMB)	Other disorders of ear	VIII Diseases of the ear and mastoid process (H8_)	0.0160375	0.0230961717272619	0.448719	0.451965	0.448273	23476
rs9303281 (GSDMB)	Heart failure and coronary heart disease	Cardiometabolic endpoints	0.0305046	0.0233700692880972	0.448481	0.456342	0.448181	23477
rs9303281 (GSDMB)	Restless leg syndrome	VI Diseases of the nervous system (G6_)	0.0575478	0.0234811844481588	0.448719	0.461919	0.448616	23478
rs9303281 (GSDMB)	Acute and subacute iridocyclitis	VII Diseases of the eye and adnexa (H7_)	-0.0399703	0.0236091308939045	0.448896	0.438636	0.449073	23479
rs9303281 (GSDMB)	Mixed connective tissue disease	XIII Diseases of the musculoskeletal system and connective tissue (M13_)	-0.0724787	0.0237755186713203	0.448719	0.430219	0.44881	23480
rs9303281 (GSDMB)	Other drug-induced secondary parkinsonism	VI Diseases of the nervous system (G6_)	0.203622	0.0243601523457553	0.448719	0.497923	0.448689	23481
rs9303281 (GSDMB)	Mesial bite	XI Diseases of the digestive system (K11_)	-0.202509	0.0244140595749849	0.448719	0.399514	0.44875	23482
rs9303281 (GSDMB)	Intrahepatic Cholestasis of Pregnancy (ICP)Â , incl. ICD-8	XV Pregnancy, childbirth and the puerperium (O15_)	0.0613046	0.0252929799644614	0.448218	0.463363	0.448033	23483
rs9303281 (GSDMB)	Pneumoconiosis due to other inorganic dusts	X Diseases of the respiratory system (J10_)	-0.292123	0.0254548182220125	0.448755	0.375037	0.448776	23484
rs9303281 (GSDMB)	Vitamin D deficiency	IV Endocrine, nutritional and metabolic diseases (E4_)	-0.145289	0.0255105604573582	0.448783	0.412383	0.448828	23485
rs9303281 (GSDMB)	Blindness, monocular	VII Diseases of the eye and adnexa (H7_)	0.205757	0.02562595150826	0.448913	0.497616	0.448884	23486
rs9303281 (GSDMB)	Type1 diabetes, definitions combined	Diabetes endpoints	-0.0508682	0.0264594005000488	0.448141	0.436281	0.448293	23487
rs9303281 (GSDMB)	Oesophagitis, drug-induced	XI Diseases of the digestive system (K11_)	-0.376964	0.0264886606769988	0.448719	0.353024	0.448736	23488
rs9303281 (GSDMB)	Temporomandibular joint disorders, including avohilmo	XI Diseases of the digestive system (K11_)	-0.0265388	0.0271193952040119	0.448719	0.441696	0.448984	23489
rs9303281 (GSDMB)	Malignant neoplasm of bladder (controls excluding all cancers)	II Neoplasms, from cancer register (ICD-O-3)	0.0693053	0.027121893107648	0.448227	0.465347	0.448107	23490
rs9303281 (GSDMB)	Other disorders of central nervous system	VI Diseases of the nervous system (G6_)	0.175311	0.0271225176195055	0.448711	0.491596	0.448675	23491
rs9303281 (GSDMB)	Benign neoplasm: Anus and anal canal	II Neoplasms from hospital discharges (CD2_)	0.11326	0.0272508466617294	0.448719	0.477347	0.448666	23492
rs9303281 (GSDMB)	Anterior Iridocyclitis	VII Diseases of the eye and adnexa (H7_)	-0.037856	0.0272992050113463	0.448719	0.439094	0.448889	23493
rs9303281 (GSDMB)	Erythema nodosum	XII Diseases of the skin and subcutaneous tissue (L12_)	-0.104882	0.0276006938582006	0.448451	0.421358	0.448513	23494
rs9303281 (GSDMB)	Mucinous and mucinous cystic tumor (controls excluding all cancers)	II Neoplasms, from cancer register (ICD-O-3)	0.287072	0.0276993769203777	0.448236	0.520661	0.448188	23495
rs9303281 (GSDMB)	Meningococcal infection	I Certain infectious and parasitic diseases (AB1_)	-0.204368	0.0286582719792132	0.448511	0.396263	0.448545	23496
rs9303281 (GSDMB)	Graves disease, strict definition	IV Endocrine, nutritional and metabolic diseases (E4_)	-0.0559254	0.0286906244006876	0.448719	0.436205	0.448817	23497
rs9303281 (GSDMB)	Carcinoma in situ of vagina (controls excluding all cancers)	II Neoplasms from hospital discharges (CD2_)	-0.340647	0.0289008090115534	0.448181	0.365006	0.448219	23498
rs9303281 (GSDMB)	Congenital lens malformations	XVII Congenital malformations, deformations and chromosomal abnormalities (Q17)	0.264375	0.0291480831664157	0.448748	0.517915	0.448724	23499
rs9303281 (GSDMB)	Other specified/unspecified disorders of ear	VIII Diseases of the ear and mastoid process (H8_)	0.362052	0.0296401228950511	0.448293	0.547972	0.448273	23500
rs9303281 (GSDMB)	Gestational [pregnancy-induced] hypertension	XV Pregnancy, childbirth and the puerperium (O15_)	-0.0327096	0.0300144230790981	0.448442	0.438986	0.448868	23501
rs9303281 (GSDMB)	Functional dyspepsia	XI Diseases of the digestive system (K11_)	-0.0320358	0.0301758838904748	0.448658	0.442068	0.44884	23502
rs9303281 (GSDMB)	Certain disorders involving the immune mechanism	III Diseases of the blood and blood-forming organs and certain disorders involving the immune mechanism (D3_)	0.0385884	0.0302398755830314	0.448719	0.457819	0.448572	23503
rs9303281 (GSDMB)	Other epidermal thickening	XII Diseases of the skin and subcutaneous tissue (L12_)	0.0878038	0.0302712252709537	0.448485	0.469677	0.448416	23504
rs9303281 (GSDMB)	Adenocarcinoma, papilloma adenocarcinoma and mucinous carcinomas of rectum (controls excluding all cancers)	II Neoplasms, from cancer register (ICD-O-3)	0.0623602	0.0302914456221649	0.448217	0.461779	0.448107	23505
rs9303281 (GSDMB)	All pneumoniae	X Diseases of the respiratory system (J10_)	0.0136775	0.0306880999518481	0.448719	0.452035	0.448117	23506
rs9303281 (GSDMB)	Sleepwalking [somnambulism]	V Mental and behavioural disorders (F5_)	0.375559	0.0307107201120738	0.448719	0.544688	0.448704	23507
rs9303281 (GSDMB)	Hypersensitivity pneumonitis due to organic dust	X Diseases of the respiratory system (J10_)	0.14112	0.0309955965983738	0.448812	0.479025	0.448776	23508
rs9303281 (GSDMB)	Polyarthropathies	XIII Diseases of the musculoskeletal system and connective tissue (M13_)	-0.0178195	0.0313025703311329	0.44861	0.443861	0.44925	23509
rs9303281 (GSDMB)	Diffuse large B-cell lymphoma (controls excluding all cancers)	II Neoplasms, from cancer register (ICD-O-3)	-0.0950813	0.0318082663979857	0.448032	0.425432	0.448107	23510
rs9303281 (GSDMB)	Complications following abortion and ectopic and molar pregnancy	XV Pregnancy, childbirth and the puerperium (O15_)	-0.0941517	0.0321218093398798	0.447507	0.422555	0.447672	23511
rs9303281 (GSDMB)	Cluster headache, wide	VI Diseases of the nervous system (G6_)	-0.0882062	0.0322500208687407	0.449418	0.425409	0.449511	23512
rs9303281 (GSDMB)	Lichen simplex chronicus and prurigo	XII Diseases of the skin and subcutaneous tissue (L12_)	0.0707292	0.032303531273355	0.448623	0.46372	0.448546	23513
rs9303281 (GSDMB)	Temporomandibular joint disorders	XI Diseases of the digestive system (K11_)	-0.0394393	0.0324152966185033	0.448722	0.439358	0.448988	23514
rs9303281 (GSDMB)	Residual foreign body in soft tissue	XIII Diseases of the musculoskeletal system and connective tissue (M13_)	0.0783485	0.0327092058518915	0.448393	0.467644	0.448295	23515
rs9303281 (GSDMB)	Reactive arthropathies, FINNGEN	Rheuma endpoints	-0.0632522	0.0330826278855698	0.449168	0.433248	0.449288	23516
rs9303281 (GSDMB)	Social phobias	V Mental and behavioural disorders (F5_)	-0.0580878	0.0332368609365152	0.448531	0.434659	0.448637	23517
rs9303281 (GSDMB)	Viral pneumonia (known virus, not influenza)	Interstitial lung disease endpoints	0.127847	0.03355135003938	0.448133	0.47929	0.448089	23518
rs9303281 (GSDMB)	Weight, inverse-rank normalized	Quantitative endpoints	-0.00486078	0.0335985086019958	0.449925	NA	NA	23519
rs9303281 (GSDMB)	Severe combined immunodeficiency [SCID] with reticular dysgenesis	III Diseases of the blood and blood-forming organs and certain disorders involving the immune mechanism (D3_)	0.31356	0.0336116629586542	0.44859	0.527156	0.448572	23520
rs9303281 (GSDMB)	Drug-induced neutropenia	III Diseases of the blood and blood-forming organs and certain disorders involving the immune mechanism (D3_)	-0.0660444	0.0336906973221922	0.448719	0.432039	0.448806	23521
rs9303281 (GSDMB)	Diseases of middle ear and mastoid	VIII Diseases of the ear and mastoid process (H8_)	0.0194348	0.0337652523626399	0.448719	0.453048	0.44841	23522
rs9303281 (GSDMB)	Renal failure	XIV Diseases of the genitourinary system (N14_)	0.025195	0.0342113332967298	0.448719	0.455929	0.448438	23523
rs9303281 (GSDMB)	Acute nasopharyngitis(common cold)	X Diseases of the respiratory system (J10_)	0.0461593	0.0342294562316041	0.44782	0.457173	0.447696	23524
rs9303281 (GSDMB)	Intrahepatic Cholestasis of Pregnancy (ICP)Â , incl. ICD-8 (more control exclusions)	XV Pregnancy, childbirth and the puerperium (O15_)	0.0583389	0.0342594195079121	0.448249	0.463363	0.447955	23525
rs9303281 (GSDMB)	Lumbosacral root disorders, not elsewhere classified	VI Diseases of the nervous system (G6_)	-0.157623	0.03477843217925	0.44865	0.415163	0.448685	23526
rs9303281 (GSDMB)	Labour and delivery complicated by umbilical cord complications	XV Pregnancy, childbirth and the puerperium (O15_)	0.0768292	0.0348128837606728	0.448336	0.464176	0.448195	23527
rs9303281 (GSDMB)	Chronic gastritis	XI Diseases of the digestive system (K11_)	-0.0304618	0.0348722524499704	0.448628	0.44144	0.44884	23528
rs9303281 (GSDMB)	Acute poliomyelitis	I Certain infectious and parasitic diseases (AB1_)	0.151271	0.035209511526721	0.448687	0.48466	0.448652	23529
rs9303281 (GSDMB)	Focal epilepsy, strict definition	VI Diseases of the nervous system (G6_)	-0.0366876	0.0353606304897565	0.448723	0.438665	0.448895	23530
rs9303281 (GSDMB)	Neuroendocrine tumor and carcinoma of stomach (controls excluding all cancers)	II Neoplasms, from cancer register (ICD-O-3)	-0.277352	0.0354846070259403	0.44808	0.376604	0.448107	23531
rs9303281 (GSDMB)	Other specified/unspecified bacterial intestinal infections	I Certain infectious and parasitic diseases (AB1_)	-0.0688533	0.0358030479376319	0.448834	0.433153	0.448908	23532
rs9303281 (GSDMB)	Spondyloarthritis	Comorbidities of Interstitial lung disease endpoints	-0.0365061	0.036029646406922	0.449404	0.44041	0.449573	23533
rs9303281 (GSDMB)	Other and unspecified myoneural disorders	VI Diseases of the nervous system (G6_)	-0.285739	0.0365039616913797	0.448652	0.379012	0.44867	23534
rs9303281 (GSDMB)	Viral meningitis	I Certain infectious and parasitic diseases (AB1_)	0.0891292	0.0367603806658696	0.448709	0.469463	0.448652	23535
rs9303281 (GSDMB)	Pemphigus	XII Diseases of the skin and subcutaneous tissue (L12_)	0.219084	0.0371449689797622	0.448688	0.50098	0.448665	23536
rs9303281 (GSDMB)	Dental pulpitis 3	XI Diseases of the digestive system (K11_)	0.0463816	0.0374015843910187	0.448719	0.458931	0.4486	23537
rs9303281 (GSDMB)	Mild or no visual impairment, binocular	VII Diseases of the eye and adnexa (H7_)	-0.260528	0.0376391667050917	0.448863	0.387597	0.448884	23538
rs9303281 (GSDMB)	Phantom limb syndrome	VI Diseases of the nervous system (G6_)	0.336399	0.0381294025181925	0.448701	0.526432	0.448685	23539
rs9303281 (GSDMB)	Nail disorders	XII Diseases of the skin and subcutaneous tissue (L12_)	-0.0598038	0.0381662947557097	0.448782	0.434199	0.448873	23540
rs9303281 (GSDMB)	Alzheimer disease	VI Diseases of the nervous system (G6_)	-0.0314392	0.0383636570515201	0.448719	0.442252	0.448889	23541
rs9303281 (GSDMB)	Maternal care for other conditions predominantly related to pregnancy	XV Pregnancy, childbirth and the puerperium (O15_)	0.0349439	0.038510574724551	0.448532	0.458003	0.448163	23542
rs9303281 (GSDMB)	Other and unspecified degenerative diseases of nervous system	VI Diseases of the nervous system (G6_)	0.117967	0.039104793782842	0.448878	0.475765	0.448836	23543
rs9303281 (GSDMB)	Coronary atherosclerosis	IX Diseases of the circulatory system (I9_)	0.0159275	0.039540303635656	0.448526	0.452101	0.447988	23544
rs9303281 (GSDMB)	Coxarthrosis, primary	XIII Diseases of the musculoskeletal system and connective tissue (M13_)	0.0210107	0.0396734528931655	0.448719	0.452298	0.448519	23545
rs9303281 (GSDMB)	Glaucoma	VII Diseases of the eye and adnexa (H7_)	-0.0213712	0.0397337907202415	0.448719	0.44335	0.449006	23546
rs9303281 (GSDMB)	Psoriatic arthropathies	XIII Diseases of the musculoskeletal system and connective tissue (M13_)	-0.0499463	0.0398143839267581	0.449091	0.437258	0.44925	23547
rs9303281 (GSDMB)	Colonic or urogenital fistula	XI Diseases of the digestive system (K11_)	-0.0301603	0.039882282001654	0.448719	0.441789	0.448887	23548
rs9303281 (GSDMB)	Tympanosclerosis	VIII Diseases of the ear and mastoid process (H8_)	0.38307	0.0404566576100521	0.448424	0.543103	0.44841	23549
rs9303281 (GSDMB)	Influenza and pneumonia	X Diseases of the respiratory system (J10_)	0.0125554	0.0406115906495873	0.448719	0.451802	0.448108	23550
rs9303281 (GSDMB)	Excessive attrition of teeth	XI Diseases of the digestive system (K11_)	0.0262074	0.0408178382164828	0.448891	0.453905	0.448159	23551
rs9303281 (GSDMB)	Systemic connective tissue disorders	XIII Diseases of the musculoskeletal system and connective tissue (M13_)	-0.0263781	0.0410298566847005	0.448719	0.441989	0.448936	23552
rs9303281 (GSDMB)	Atrophic disorders of skin	XII Diseases of the skin and subcutaneous tissue (L12_)	0.0450365	0.0410553727943554	0.448541	0.459736	0.448416	23553
rs9303281 (GSDMB)	Abscess of anal and rectal regions	XI Diseases of the digestive system (K11_)	-0.0545811	0.0416504789653491	0.448645	0.435814	0.448756	23554
rs9303281 (GSDMB)	Delayed puberty	IV Endocrine, nutritional and metabolic diseases (E4_)	-0.188881	0.0417772645235549	0.448826	0.404545	0.448853	23555
rs9303281 (GSDMB)	Ganglion	XIII Diseases of the musculoskeletal system and connective tissue (M13_)	0.0330171	0.0419054009179725	0.448476	0.455216	0.448295	23556
rs9303281 (GSDMB)	Systemic sclerosis	XIII Diseases of the musculoskeletal system and connective tissue (M13_)	-0.111527	0.0419131208891038	0.448884	0.418431	0.448936	23557
rs9303281 (GSDMB)	Drug-induced osteoporosis	XIII Diseases of the musculoskeletal system and connective tissue (M13_)	-0.165461	0.0426776011170354	0.448719	0.407818	0.44875	23558
rs9303281 (GSDMB)	Acrodermatitis continua	XII Diseases of the skin and subcutaneous tissue (L12_)	0.372641	0.0427080753225288	0.448609	0.541667	0.448595	23559
rs9303281 (GSDMB)	Acute bronchitis	X Diseases of the respiratory system (J10_)	0.0229164	0.0427661347479728	0.448219	0.454087	0.447966	23560
rs9303281 (GSDMB)	Ankylosing spondylitis	XIII Diseases of the musculoskeletal system and connective tissue (M13_)	-0.0523764	0.0430784431939686	0.448783	0.435958	0.448921	23561
rs9303281 (GSDMB)	Benign neoplasm: Ascending colon	II Neoplasms from hospital discharges (CD2_)	0.049109	0.0434200180842285	0.448719	0.460258	0.44862	23562
rs9303281 (GSDMB)	Other and unspecified urticaria	XII Diseases of the skin and subcutaneous tissue (L12_)	0.0348546	0.0438591287215111	0.448672	0.457756	0.448513	23563
rs9303281 (GSDMB)	Pilonidal cyst	XII Diseases of the skin and subcutaneous tissue (L12_)	0.0526879	0.0440930357008605	0.448945	0.460632	0.448854	23564
rs9303281 (GSDMB)	Benign neoplasm of middle ear and respiratory system	II Neoplasms from hospital discharges (CD2_)	0.0579456	0.0441042051916675	0.448719	0.463125	0.448632	23565
rs9303281 (GSDMB)	Graves ophthalmopathy, strict	IV Endocrine, nutritional and metabolic diseases (E4_)	-0.117257	0.0447486564055309	0.448719	0.420473	0.44876	23566
rs9303281 (GSDMB)	Endometriosis of ovary	XIV Diseases of the genitourinary system (N14_)	-0.0371143	0.0449179575113513	0.448615	0.439574	0.449137	23567
rs9303281 (GSDMB)	Acute myeloid leukaemia (controls excluding all cancers)	II Neoplasms, from cancer register (ICD-O-3)	0.184284	0.0450215040973879	0.448144	0.495243	0.448107	23568
rs9303281 (GSDMB)	Severe visual impairment, monocular	VII Diseases of the eye and adnexa (H7_)	-0.195893	0.0462956301665185	0.448857	0.398439	0.448884	23569
rs9303281 (GSDMB)	Abdominal aortic aneurysm (AAA)	IX Diseases of the circulatory system (I9_)	-0.0470657	0.047002396308482	0.448526	0.436907	0.448643	23570
rs9303281 (GSDMB)	Urticaria	XII Diseases of the skin and subcutaneous tissue (L12_)	0.0272498	0.0474307508737886	0.448694	0.455154	0.448513	23571
rs9303281 (GSDMB)	Later onset COPD	COPD and related endpoints	0.0279692	0.0478784409306451	0.448556	0.456323	0.448039	23572
rs9303281 (GSDMB)	Pterygium	VII Diseases of the eye and adnexa (H7_)	-0.103131	0.0479236623887575	0.448287	0.424209	0.448336	23573
rs9303281 (GSDMB)	Other systemic involvement of connective tissue (FG)	Rheuma endpoints	-0.0297031	0.0480142334810924	0.449054	0.44144	0.449288	23574
rs9303281 (GSDMB)	Other noninflammatory disorders of cervix uteri	XIV Diseases of the genitourinary system (N14_)	-0.0744338	0.0480142334810924	0.448865	0.428745	0.449137	23575
rs9303281 (GSDMB)	COPD-related respiratory insufficiency	Comorbidities of COPD	0.0471715	0.0482992069609795	0.448381	0.46061	0.448267	23576
rs9303281 (GSDMB)	Kela-code for severe mental illness	V Mental and behavioural disorders (F5_)	0.0293464	0.0486160869414047	0.448694	0.456095	0.448382	23577
rs9303281 (GSDMB)	Arthropathy in ulcerative colitis	Rheuma endpoints	-0.147428	0.0487663217815897	0.448809	0.411647	0.448842	23578
rs9303281 (GSDMB)	Covid-19 confirmed case	XXII Codes for special purposes (U22_)	-0.05294	0.0488157538045308	0.448687	0.435239	0.448782	23579
rs9303281 (GSDMB)	Use of antiglaucoma preparations and miotics	VII Diseases of the eye and adnexa (H7_)	-0.0560619	0.0489035064766308	0.448914	0.43497	0.449006	23580
rs9303281 (GSDMB)	Respiratory and cardiovascular disorders specific to the perinatal period	XVI Certain conditions originating in the perinatal period (P16_)	0.121753	0.0493139737892072	0.448719	0.472745	0.448683	23581
rs9303281 (GSDMB)	Colorectal adenocarcinoma (controls excluding all cancers)	II Neoplasms, from cancer register (ICD-O-3)	0.0385869	0.0498804083261122	0.448257	0.456671	0.448107	23582

### Sheet: S6
Supplementary Table S6. Genetic correlation of bronchiolitis and a set of other complex phenotypes assessed with LDSC regression. Correlations with p<0.05 shown.
Trait	Group	GWAS_ID	Sample_size	rg	se	z	p
Wheeze or whistling in the chest in last year	lung function	ukb-b-18335	453959	0.3914	0.1203	3.254	0.001137
Taking other prescription medications	drugs, supplements	ukb-b-20292	461332	0.3071	0.1035	2.966	0.003015
Smoking status: Previous	smoking	ukb-a-224	336024	0.3027	0.1084	2.793	0.005222
Years of schooling	education, intelligence	ieu-a-1239	766345	-0.2086	0.07531	-2.769	0.005615
Age Of Smoking Initiation	smoking	ieu-b-24	341427	-0.3498	0.1278	-2.738	0.006189
Qualifications: College or University degree	education, intelligence	ukb-b-16489	458079	-0.2419	0.0884	-2.736	0.006213
Smoking status: Never	smoking	ukb-d-20116_0	359706	-0.2385	0.0875	-2.726	0.006408
Number of treatments/medications taken	drugs, supplements	ukb-b-3656	462933	0.2796	0.104	2.688	0.007193
Forced expiratory volume in 1-second (FEV1), Best measure	lung function	ukb-b-11141	345665	-0.2599	0.09866	-2.635	0.008422
Forced expiratory volume in 1-second (FEV1), predicted percentage	lung function	ukb-b-13405	148653	-0.2935	0.1121	-2.619	0.008817
Had other major operations	diseases	ukb-b-15378	248845	0.3373	0.1331	2.534	0.01127
Age at first live birth	gynecology, fertility	ukb-b-12405	170498	-0.2466	0.0982	-2.511	0.01202
Phospholipids to total lipids ratio in large LDL	NMR metabolites in UKBB	met-d-L_LDL_PL_pct	115078	0.3659	0.1475	1948-02-01	0.01313
Forced expiratory volume in 1-second (FEV1)	lung function	ukb-b-19657	421986	-0.2312	0.09327	-2.479	0.01316
Lung function (FEV1/FVC)	lung function	ebi-a-GCST007431	321047	-0.1912	0.0775	-2.466	0.01365
Childhood asthma (age<16)	lung function	ukb-d-ASTHMA_CHILD	361194	0.6231	0.2538	2.455	0.01409
Maternal smoking around birth	smoking	ukb-b-17685	397732	0.2407	0.0983	2.448	0.01436
Shortness of breath walking on level ground	activity, fitness, sleep	ukb-b-9543	150308	0.3792	0.1558	2.434	0.01492
Diagnoses - main ICD10: M20 Acquired deformities of fingers and toes	diseases	ukb-a-564	337199	0.5269	0.2177	1942-02-01	0.01552
Age started oral contraceptive pill	gynecology, fertility	ukb-b-9433	198213	-0.3138	0.1297	-2.42	0.01554
Arm fat percentage (left)	anthropometry	ukb-b-20188	454724	0.1847	0.07875	2.346	0.01897
Heel bone mineral density (BMD) T-score, automated	skeletal pain	ukb-b-20124	265753	0.1622	0.06937	2.338	0.01936
Fractured bone site(s): Ankle	skeletal pain	ukb-b-15582	460340	-0.4898	0.2116	-2.315	0.02062
Diabetes diagnosed by doctor	diseases	ukb-b-10753	461578	0.2483	0.1074	2.311	0.02082
Leg fat percentage (right)	anthropometry	ukb-b-20531	454854	0.1776	0.0779	2028-02-01	0.0226
Long-standing illness, disability or infirmity	diseases	ukb-b-13764	451893	0.1837	0.08077	2.274	0.02295
Body mass index (BMI)	anthropometry	ukb-b-19953	461460	0.1735	0.07645	2.269	0.02325
Forced vital capacity (FVC), Best measure	lung function	ukb-b-14713	345665	-0.2	0.08889	-2.25	0.02442
Diagnoses - main ICD10: R10 Abdominal and pelvic pain	diseases	ukb-a-582	337199	0.4236	0.1886	2.246	0.02473
Cholesteryl esters to total lipids ratio in large LDL	NMR metabolites in UKBB	met-d-L_LDL_CE_pct	115078	-0.3079	0.1384	-2.224	0.02613
Arm fat percentage (right)	anthropometry	ukb-b-12854	454789	0.1721	0.0774	2.223	0.02619
smoking initiation	smoking	ieu-b-4877	607291	0.1709	0.07865	2.173	0.0298
Body fat percentage	anthropometry	ukb-b-8909	454633	0.1655	0.0762	2.172	0.02987
Leg fat percentage (left)	anthropometry	ukb-b-18377	454826	0.1685	0.07789	2.163	0.03052
Mother's age at death	family member health	ukb-b-12687	273111	-0.3547	0.1672	-2.122	0.03383
Usual walking pace	activity, fitness, sleep	ukb-b-4711	459915	-0.18	0.08497	-2.119	0.03412
Diagnoses - main ICD10: M17 Gonarthrosis [arthrosis of knee]	diseases	ukb-a-563	337199	0.3615	0.171	2.114	0.0345
Number of operations, self-reported	diseases	ukb-b-4733	462933	0.2146	0.1016	2.112	0.03465
Mineral and other dietary supplements: Glucosamine	drugs, supplements	ukb-b-11535	461384	0.2853	0.1351	2.112	0.03466
Arm fat mass (left)	anthropometry	ukb-b-8338	454684	0.1523	0.07245	2.102	0.03551
Vascular/heart problems diagnosed by doctor: Heart attack	diseases	ukb-b-11590	461880	0.2555	0.1218	2.097	0.03599
Age at last live birth	gynecology, fertility	ukb-b-8727	170248	-0.222	0.1062	-2.091	0.0365
Leg fat mass (right)	anthropometry	ukb-b-18096	454846	0.147	0.07127	2.062	0.03919
Cigarettes per Day	smoking	ieu-b-25	337334	0.1856	0.09044	2.052	0.04017
Cigarettes smoked per day	smoking	ieu-b-142	249752	0.1856	0.09049	2.051	0.04027
Vitamin and mineral supplements: Vitamin D	drugs, supplements	ukb-b-12648	460351	-0.4419	0.216	-2.046	0.04076
Past tobacco smoking	smoking	ukb-b-2134	424960	-0.1556	0.07633	-2.038	0.04151
Free cholesterol to total lipids ratio in chylomicrons and extremely large VLDL	NMR metabolites in UKBB	met-d-XXL_VLDL_FC_pct	111631	0.2883	0.1418	2.033	0.04204
Arm fat mass (right)	anthropometry	ukb-b-6704	454757	0.143	0.07074	2.021	0.04331
Trunk fat percentage	anthropometry	ukb-b-16407	454613	0.1505	0.07467	2.015	0.04386
Leg fat mass (left)	anthropometry	ukb-b-7212	454823	0.1431	0.07116	2.011	0.04432
Job involves mainly walking or standing	activity, fitness, sleep	ukb-b-4461	263556	0.1929	0.09627	2.004	0.04506
Forced vital capacity (FVC)	lung function	ukb-b-7953	421986	-0.1686	0.08437	-1.999	0.04565
Medication for pain relief, constipation, heartburn: None of the above	drugs, supplements	ukb-b-11085	457547	-0.1798	0.09017	-1.994	0.04614
Pain type(s) experienced in last month: None of the above	skeletal pain	ukb-b-9130	461857	-0.1914	0.09625	-1.989	0.0467
Triglycerides to total lipids ratio in chylomicrons and extremely large VLDL	NMR metabolites in UKBB	met-d-XXL_VLDL_TG_pct	111631	-0.2933	0.1483	-1.978	0.04794
Job involves heavy manual or physical work	activity, fitness, sleep	ukb-b-2002	263615	0.1818	0.09238	1.968	0.04911
HOMA-B	biomarker	ieu-b-117	36466	0.4076	0.2076	1.963	0.04964

### Sheet: S7
Supplementary Table S7. Contributors of FinnGen
Full Name	Affiliation	E-mail	Role 1	Role 2
Aarno Palotie	Institute for Molecular Medicine Finland (FIMM), HiLIFE, University of Helsinki, Helsinki, Finland; Broad Institute of MIT and Harvard; Massachusetts General Hospital	aarno.palotie@helsinki.fi	Steering Committee	Steering Committee
Mark Daly	Institute for Molecular Medicine Finland (FIMM), HiLIFE, University of Helsinki, Helsinki, Finland; Broad Institute of MIT and Harvard; Massachusetts General Hospital	mark.daly@helsinki.fi	Steering Committee	Steering Committee
Bridget Riley-Gills	Abbvie, Chicago, IL, United States	bridget.rileygillis@abbvie.com	Steering Committee	Pharmaceutical companies
Howard Jacob	Abbvie, Chicago, IL, United States	howard.jacob@abbvie.com	Steering Committee	Pharmaceutical companies
Coralie Viollet	Astra Zeneca, Cambridge, United Kingdom	coralie.viollet@astrazeneca.com	Steering Committee	Pharmaceutical companies
Slavé Petrovski	Astra Zeneca, Cambridge, United Kingdom	slav.petrovski@astrazeneca.com	Steering Committee	Pharmaceutical companies
Chia-Yen Chen	Biogen, Cambridge, MA, United States	chiayen.chen@biogen.com	Steering Committee	Pharmaceutical companies
Sally John	Biogen, Cambridge, MA, United States	sally.john@biogen.com	Steering Committee	Pharmaceutical companies
George Okafo	Boehringer Ingelheim, Ingelheim am Rhein, Germany	george.okafo@boehringer-ingelheim.com	Steering Committee	Pharmaceutical companies
Robert Plenge	Bristol Myers Squibb, New York, NY, United States	robert.plenge@bms.com	Steering Committee	Pharmaceutical companies
Joseph Maranville	Bristol Myers Squibb, New York, NY, United States	joseph.maranville@bms.com	Steering Committee	Pharmaceutical companies
Mark McCarthy	Genentech, San Francisco, CA, United States	mccarthy.mark@gene.com	Steering Committee	Pharmaceutical companies
Rion Pendergrass	Genentech, San Francisco, CA, United States	penders2@gene.com	Steering Committee	Pharmaceutical companies
Margaret G. Ehm	GlaxoSmithKline, Collegeville, PA, United States	meg.g.ehm@gsk.com	Steering Committee	Pharmaceutical companies
Kirsi Auro	GlaxoSmithKline, Espoo, Finland	kirsi.m.auro@gsk.com	Steering Committee	Pharmaceutical companies
Simonne Longerich	Merck, Kenilworth, NJ, United States	simonne.longerich@merck.com	Steering Committee	Pharmaceutical companies
Anders Mälarstig	Pfizer, New York, NY, United States	anders.malarstig@pfizer.com	Steering Committee	Pharmaceutical companies
Anna Vlahiotis	Pfizer, New York, NY, United States	anna.vlahiotis@pfizer.com	Steering Committee	Pharmaceutical companies
Katherine Klinger	Translational Sciences, Sanofi R&D, Framingham, MA, USA	katherine.klinger@sanofi.com	Steering Committee	Pharmaceutical companies
Clement Chatelain	Translational Sciences, Sanofi R&D, Framingham, MA, USA	clement.chatelain@sanofi.com	Steering Committee	Pharmaceutical companies
Matthias Gossel	Translational Sciences, Sanofi R&D, Framingham, MA, USA	matthias.gossel@sanofi.com	Steering Committee	Pharmaceutical companies
Karol Estrada	Maze Therapeutics, San Francisco, CA, United States	kestrada@mazetx.com	Steering Committee	Pharmaceutical companies
Robert Graham	Maze Therapeutics, San Francisco, CA, United States	rgraham@mazetx.com	Steering Committee	Pharmaceutical companies
Dawn Waterworth	Janssen Research & Development, LLC, Spring House, PA, United States	dwaterwo@its.jnj.com	Steering Committee	Pharmaceutical companies
Chris O´Donnell	Novartis Institutes for BioMedical Research, Cambridge, MA, United States	chris.odonnell@novartis.com	Steering Committee	Pharmaceutical companies
Nicole Renaud	Novartis Institutes for BioMedical Research, Cambridge, MA, United States	nicole.renaud@novartis.com	Steering Committee	Pharmaceutical companies
Tomi P. Mäkelä	HiLIFE, University of Helsinki, Finland, Finland	tomi.makela@helsinki.fi	Steering Committee	University of Helsinki & Biobanks
Jaakko Kaprio	Institute for Molecular Medicine Finland (FIMM), HiLIFE, University of Helsinki, Helsinki, Finland	jaakko.kaprio@helsinki.fi	Steering Committee	University of Helsinki & Biobanks
Minna Ruddock	Arctic biobank / University of Oulu	minna.ruddock@oulu.fi	Steering Committee	University of Helsinki & Biobanks
Petri Virolainen	Auria Biobank / University of Turku / Hospital District of Southwest Finland, Turku, Finland	petri.virolainen@tyks.fi	Steering Committee	University of Helsinki & Biobanks
Antti Hakanen	Auria Biobank / University of Turku / Hospital District of Southwest Finland, Turku, Finland	antti.hakanen@tyks.fi	Steering Committee	University of Helsinki & Biobanks
Terhi Kilpi	THL Biobank / Finnish Institute for Health and Welfare (THL), Helsinki, Finland	terhi.kilpi@thl.fi	Steering Committee	University of Helsinki & Biobanks
Markus Perola	THL Biobank / Finnish Institute for Health and Welfare (THL), Helsinki, Finland	markus.perola@thl.fi	Steering Committee	University of Helsinki & Biobanks
Jukka Partanen	Finnish Red Cross Blood Service / Finnish Hematology Registry and Clinical Biobank, Helsinki, Finland	jukka.partanen@veripalvelu.fi	Steering Committee	University of Helsinki & Biobanks
Taneli Raivio	Helsinki Biobank / Helsinki University and Hospital District of Helsinki and Uusimaa, Helsinki	taneli.raivio@hus.fi	Steering Committee	University of Helsinki & Biobanks
Jani Tikkanen	Northern Finland Biobank Borealis / University of Oulu / Northern Ostrobothnia Hospital District, Oulu, Finland	jani.tikkanen@ppshp.fi	Steering Committee	University of Helsinki & Biobanks
Raisa Serpi	Northern Finland Biobank Borealis / University of Oulu / Northern Ostrobothnia Hospital District, Oulu, Finland	raisa.serpi@ppshp.fi	Steering Committee	University of Helsinki & Biobanks
Kati Kristiansson	Finnish Clinical Biobank Tampere / University of Tampere / Pirkanmaa Hospital District, Tampere, Finland	kati.kristiansson@pirha.fi	Steering Committee	University of Helsinki & Biobanks
Veli-Matti Kosma	Biobank of Eastern Finland / University of Eastern Finland / Northern Savo Hospital District, Kuopio, Finland	veli-matti.kosma@uef.fi	Steering Committee	University of Helsinki & Biobanks
Jari Laukkanen	Central Finland Biobank / University of Jyväskylä / Central Finland Health Care District, Jyväskylä, Finland	jari.laukkanen@ksshp.fi	Steering Committee	University of Helsinki & Biobanks
Marco Hautalahti	FINBB - Finnish biobank cooperative	marco.hautalahti@finbb.fi	Steering Committee	University of Helsinki & Biobanks
Outi Tuovila	Business Finland, Helsinki, Finland	outi.tuovila@businessfinland.fi	Steering Committee	Other Experts/ Non-Voting Members
Jeffrey Waring	Abbvie, Chicago, IL, United States	jeff.waring@abbvie.com	Scientific Committee	Pharmaceutical companies
Bridget Riley-Gillis	Abbvie, Chicago, IL, United States	bridget.rileygillis@abbvie.com	Scientific Committee	Pharmaceutical companies
Fedik Rahimov	Abbvie, Chicago, IL, United States	fedik.rahimov@abbvie.com	Scientific Committee	Pharmaceutical companies
Ioanna Tachmazidou	Astra Zeneca, Cambridge, United Kingdom	ioanna.tachmazidou@astrazeneca.com	Scientific Committee	Pharmaceutical companies
Chia-Yen Chen	Biogen, Cambridge, MA, United States	chiayen.chen@biogen.com	Scientific Committee	Pharmaceutical companies
Zhihao Ding	Boehringer Ingelheim, Ingelheim am Rhein, Germany	zhihao.ding@boehringer-ingelheim.com	Scientific Committee	Pharmaceutical companies
Marc Jung	Boehringer Ingelheim, Ingelheim am Rhein, Germany	marc_oliver.jung@boehringer-ingelheim.com	Scientific Committee	Pharmaceutical companies
Hanati Tuoken	Boehringer Ingelheim, Ingelheim am Rhein, Germany	hanati.tuoken@boehringer-ingelheim.com	Scientific Committee	Pharmaceutical companies
Shameek Biswas	Bristol Myers Squibb, New York, NY, United States	Shameek.Biswas@bms.com	Scientific Committee	Pharmaceutical companies
Rion Pendergrass	Genentech, San Francisco, CA, United States	penders2@gene.com	Scientific Committee	Pharmaceutical companies
Margaret G. Ehm	GlaxoSmithKline, Collegeville, PA, United States	meg.g.ehm@gsk.com	Scientific Committee	Pharmaceutical companies
David Pulford	GlaxoSmithKline, Stevenage, United Kingdom	david.x.pulford@gsk.com	Scientific Committee	Pharmaceutical companies
Neha Raghavan	Merck, Kenilworth, NJ, United States	neha.raghavan@merck.com	Scientific Committee	Pharmaceutical companies
Adriana Huertas-Vazquez	Merck, Kenilworth, NJ, United States	adriana.huertas.vazquez@merck.com	Scientific Committee	Pharmaceutical companies
Jae-Hoon Sul	Merck, Kenilworth, NJ, United States	jae.hoon.sul@merck.com	Scientific Committee	Pharmaceutical companies
Anders Mälarstig	Pfizer, New York, NY, United States	anders.malarstig@pfizer.com	Scientific Committee	Pharmaceutical companies
Xinli Hu	Pfizer, New York, NY, United States	xinli.hu@pfizer.com	Scientific Committee	Pharmaceutical companies
Åsa Hedman	Pfizer, New York, NY, United States	asa.hedman@pfizer.com	Scientific Committee	Pharmaceutical companies
Katherine Klinger	Translational Sciences, Sanofi R&D, Framingham, MA, USA	katherine.klinger@sanofi.com	Scientific Committee	Pharmaceutical companies
Robert Graham	Maze Therapeutics, San Francisco, CA, United States	rgraham@mazetx.com	Scientific Committee	Pharmaceutical companies
Dawn Waterworth	Janssen Research & Development, LLC, Spring House, PA, United States	dwaterwo@its.jnj.com	Scientific Committee	Pharmaceutical companies
Nicole Renaud	Novartis Institutes for BioMedical Research, Cambridge, MA, United States	nicole.renaud@novartis.com	Scientific Committee	Pharmaceutical companies
Ma´en Obeidat	Novartis Institutes for BioMedical Research, Cambridge, MA, United States	maen.obeidat@novartis.com	Scientific Committee	Pharmaceutical companies
Jonathan Chung	Novartis Institutes for BioMedical Research, Cambridge, MA, United States	jonathan.chung@novartis.com	Scientific Committee	Pharmaceutical companies
Jonas Zierer	Novartis Institutes for BioMedical Research, Cambridge, MA, United States	jonas.zierer@novartis.com	Scientific Committee	Pharmaceutical companies
Mari Niemi	Novartis Institutes for BioMedical Research, Cambridge, MA, United States	mari.niemi@novartis.com	Scientific Committee	Pharmaceutical companies
Samuli Ripatti	Institute for Molecular Medicine Finland (FIMM), HiLIFE, University of Helsinki, Helsinki, Finland	samuli.ripatti@helsinki.fi	Scientific Committee	University of Helsinki & Biobanks
Johanna Schleutker	Auria Biobank / Univ. of Turku / Hospital District of Southwest Finland, Turku, Finland	johanna.schleutker@utu.fi	Scientific Committee	University of Helsinki & Biobanks
Markus Perola	THL Biobank / Finnish Institute for Health and Welfare (THL), Helsinki, Finland	markus.perola@thl.fi	Scientific Committee	University of Helsinki & Biobanks
Mikko Arvas	Finnish Red Cross Blood Service / Finnish Hematology Registry and Clinical Biobank, Helsinki, Finland	mikko.arvas@veripalvelu.fi	Scientific Committee	University of Helsinki & Biobanks
Olli Carpén	Helsinki Biobank / Helsinki University and Hospital District of Helsinki and Uusimaa, Helsinki	olli.carpen@helsinki.fi	Scientific Committee	University of Helsinki & Biobanks
Reetta Hinttala	Northern Finland Biobank Borealis / University of Oulu / Northern Ostrobothnia Hospital District, Oulu, Finland	reetta.hinttala@oulu.fi	Scientific Committee	University of Helsinki & Biobanks
Johannes Kettunen	Northern Finland Biobank Borealis / University of Oulu / Northern Ostrobothnia Hospital District, Oulu, Finland	johannes.kettunen@oulu.fi	Scientific Committee	University of Helsinki & Biobanks
Arto Mannermaa	Biobank of Eastern Finland / University of Eastern Finland / Northern Savo Hospital District, Kuopio, Finland	arto.mannermaa@uef.fi	Scientific Committee	University of Helsinki & Biobanks
Katriina Aalto-Setälä	Faculty of Medicine and Health Technology, Tampere University, Tampere, Finland	katriina.aalto-setala@tuni.fi	Scientific Committee	University of Helsinki & Biobanks
Mika Kähönen	Finnish Clinical Biobank Tampere / University of Tampere / Pirkanmaa Hospital District, Tampere, Finland	mika.kahonen@uta.fi	Scientific Committee	University of Helsinki & Biobanks
Jari Laukkanen	Central Finland Biobank / University of Jyväskylä / Central Finland Health Care District, Jyväskylä, Finland	jari.laukkanen@ksshp.fi	Scientific Committee	University of Helsinki & Biobanks
Johanna Mäkelä	FINBB - Finnish biobank cooperative	johanna.makela@finbb.fi	Scientific Committee	University of Helsinki & Biobanks
Reetta Kälviäinen	Northern Savo Hospital District, Kuopio, Finland	reetta.kalviainen@kuh.fi	Clinical Groups	Neurology Group
Valtteri Julkunen	Northern Savo Hospital District, Kuopio, Finland	valtteri.julkunen@kuh.fi	Clinical Groups	Neurology Group
Hilkka Soininen	Northern Savo Hospital District, Kuopio, Finland	hilkka.soininen@uef.fi	Clinical Groups	Neurology Group
Anne Remes	Northern Ostrobothnia Hospital District, Oulu, Finland	anne.remes@oulu.fi	Clinical Groups	Neurology Group
Mikko Hiltunen	University of Eastern Finland, Kuopio, Finland	mikko.hiltunen@uef.fi	Clinical Groups	Neurology Group
Jukka Peltola	Pirkanmaa Hospital District, Tampere, Finland	jukka.peltola@pshp.fi	Clinical Groups	Neurology Group
Minna Raivio	Hospital District of Helsinki and Uusimaa, Helsinki, Finland	minna.raivio@geri.fi	Clinical Groups	Neurology Group
Pentti Tienari	Hospital District of Helsinki and Uusimaa, Helsinki, Finland	pentti.tienari@hus.fi	Clinical Groups	Neurology Group
Juha Rinne	Hospital District of Southwest Finland, Turku, Finland	juha.rinne@tyks.fi	Clinical Groups	Neurology Group
Roosa Kallionpää	Hospital District of Southwest Finland, Turku, Finland	roosa.kallionpaa@tyks.fi	Clinical Groups	Neurology Group
Juulia Partanen	Institute for Molecular Medicine Finland, HiLIFE, University of Helsinki, Finland	juulia.partanen@helsinki.fi	Clinical Groups	Neurology Group
Adam Ziemann	Abbvie, Chicago, IL, United States	adam.ziemann@abbvie.com	Clinical Groups	Neurology Group
Nizar Smaoui	Abbvie, Chicago, IL, United States	nizar.smaoui@abbvie.com	Clinical Groups	Neurology Group
Anne Lehtonen	Abbvie, Chicago, IL, United States	anne.lehtonen@abbvie.com	Clinical Groups	Neurology Group
Susan Eaton	Biogen, Cambridge, MA, United States	susan.eaton@biogen.com	Clinical Groups	Neurology Group
Heiko Runz	Biogen, Cambridge, MA, United States	heiko.runz@biogen.com	Clinical Groups	Neurology Group
Sanni Lahdenperä	Biogen, Cambridge, MA, United States	sanni.lahdenpera@biogen.com	Clinical Groups	Neurology Group
Shameek Biswas	Bristol Myers Squibb, New York, NY, United States	shameek.biswas@bms.com	Clinical Groups	Neurology Group
Natalie Bowers	Genentech, San Francisco, CA, United States	bowersn1@gene.com	Clinical Groups	Neurology Group
Edmond Teng	Genentech, San Francisco, CA, United States	teng.edmond@gene.com	Clinical Groups	Neurology Group
Rion Pendergrass	Genentech, San Francisco, CA, United States	penders2@gene.com	Clinical Groups	Neurology Group
Fanli Xu	GlaxoSmithKline, Brentford, United Kingdom	chun-fang.2.xu@gsk.com	Clinical Groups	Neurology Group
David Pulford	GlaxoSmithKline, Stevenage, United Kingdom	david.x.pulford@gsk.com	Clinical Groups	Neurology Group
Kirsi Auro	GlaxoSmithKline, Espoo, Finland	kirsi.m.auro@gsk.com	Clinical Groups	Neurology Group
Laura Addis	GlaxoSmithKline, Brentford, United Kingdom	laura.x.addis@gsk.com	Clinical Groups	Neurology Group
John Eicher	GlaxoSmithKline, Brentford, United Kingdom	john.d.eicher@gsk.com	Clinical Groups	Neurology Group
Qingqin S Li	Janssen Research & Development, LLC, Titusville, NJ 08560, United States	QLi2@its.jnj.com	Clinical Groups	Neurology Group
Karen He	Janssen Research & Development, LLC, Spring House, PA, United States	khe2@its.jnj.com	Clinical Groups	Neurology Group
Ekaterina Khramtsova	Janssen Research & Development, LLC, Spring House, PA, United States	ekhramts@its.jnj.com	Clinical Groups	Neurology Group
Neha Raghavan	Merck, Kenilworth, NJ, United States	neha.raghavan@merck.com	Clinical Groups	Neurology Group
Martti Färkkilä	Hospital District of Helsinki and Uusimaa, Helsinki, Finland	martti.farkkila@hus.fi	Clinical Groups	Gastroenterology Group
Jukka Koskela	Hospital District of Helsinki and Uusimaa, Helsinki, Finland	jukka.koskela@helsinki.fi	Clinical Groups	Gastroenterology Group
Sampsa Pikkarainen	Hospital District of Helsinki and Uusimaa, Helsinki, Finland	sampsa.pikkarainen@hus.fi	Clinical Groups	Gastroenterology Group
Airi Jussila	Pirkanmaa Hospital District, Tampere, Finland	airi.jussila@pshp.fi	Clinical Groups	Gastroenterology Group
Katri Kaukinen	Pirkanmaa Hospital District, Tampere, Finland	katri.kaukinen@tuni.fi	Clinical Groups	Gastroenterology Group
Timo Blomster	Northern Ostrobothnia Hospital District, Oulu, Finland	timo.blomster@ppshp.fi	Clinical Groups	Gastroenterology Group
Mikko Kiviniemi	Northern Savo Hospital District, Kuopio, Finland	mikko.kiviniemi@kuh.fi	Clinical Groups	Gastroenterology Group
Markku Voutilainen	Hospital District of Southwest Finland, Turku, Finland	markku.voutilainen@tyks.fi	Clinical Groups	Gastroenterology Group
Mark Daly	Institute for Molecular Medicine, Finland (FIMM), HiLIFE, University of Helsinki, Helsinki, Finland; Broad Institute of MIT and Harvard; Massachusetts General Hospital	mark.daly@helsinki.fi	Clinical Groups	Gastroenterology Group
Jeffrey Waring	Abbvie, Chicago, IL, United States	jeff.waring@abbvie.com	Clinical Groups	Gastroenterology Group
Nizar Smaoui	Abbvie, Chicago, IL, United States	nizar.smaoui@abbvie.com	Clinical Groups	Gastroenterology Group
Fedik Rahimov	Abbvie, Chicago, IL, United States	fedik.rahimov@abbvie.com	Clinical Groups	Gastroenterology Group
Anne Lehtonen	Abbvie, Chicago, IL, United States	anne.lehtonen@abbvie.com	Clinical Groups	Gastroenterology Group
Tim Lu	Genentech, San Francisco, CA, United States	lut8@gene.com	Clinical Groups	Gastroenterology Group
Natalie Bowers	Genentech, San Francisco, CA, United States	bowersn1@gene.com	Clinical Groups	Gastroenterology Group
Rion Pendergrass	Genentech, San Francisco, CA, United States	penders2@gene.com	Clinical Groups	Gastroenterology Group
Linda McCarthy	GlaxoSmithKline, Brentford, United Kingdom	linda.c.mccarthy@gsk.com	Clinical Groups	Gastroenterology Group
Amy Hart	Janssen Research & Development, LLC, Spring House, PA, United States	ahart13@its.jnj.com	Clinical Groups	Gastroenterology Group
Meijian Guan	Janssen Research & Development, LLC, Spring House, PA, United States	mguan4@its.jnj.com	Clinical Groups	Gastroenterology Group
Jason Miller	Merck, Kenilworth, NJ, United States	jason.miller4@merck.com	Clinical Groups	Gastroenterology Group
Kirsi Kalpala	Pfizer, New York, NY, United States	kirsi.kalpala@pfizer.com	Clinical Groups	Gastroenterology Group
Melissa Miller	Pfizer, New York, NY, United States	melissa.r.miller@pfizer.com	Clinical Groups	Gastroenterology Group
Xinli Hu	Pfizer, New York, NY, United States	xinli.hu@pfizer.com	Clinical Groups	Gastroenterology Group
Kari Eklund	Hospital District of Helsinki and Uusimaa, Helsinki, Finland	kari.eklund@hus.fi	Clinical Groups	Rheumatology Group
Antti Palomäki	Hospital District of Southwest Finland, Turku, Finland	ajpalo@utu.fi	Clinical Groups	Rheumatology Group
Pia Isomäki	Pirkanmaa Hospital District, Tampere, Finland	pia.isomaki@pshp.fi	Clinical Groups	Rheumatology Group
Laura Pirilä	Hospital District of Southwest Finland, Turku, Finland	laura.pirila@fimnet.fi,laura.pirila@tyks.fi	Clinical Groups	Rheumatology Group
Oili Kaipiainen-Seppänen	Northern Savo Hospital District, Kuopio, Finland	oili.kaipiainen-seppanen@kuh.fi	Clinical Groups	Rheumatology Group
Johanna Huhtakangas	Northern Ostrobothnia Hospital District, Oulu, Finland	johanna.huhtakangas@kuh.fi	Clinical Groups	Rheumatology Group
Nina Mars	Institute for Molecular Medicine Finland (FIMM), HiLIFE, University of Helsinki, Helsinki, Finland	nina.mars@helsinki.fi	Clinical Groups	Rheumatology Group
Jeffrey Waring	Abbvie, Chicago, IL, United States	jeff.waring@abbvie.com	Clinical Groups	Rheumatology Group
Fedik Rahimov	Abbvie, Chicago, IL, United States	fedik.rahimov@abbvie.com	Clinical Groups	Rheumatology Group
Apinya Lertratanakul	Abbvie, Chicago, IL, United States	apinya.lertratanakul@abbvie.com	Clinical Groups	Rheumatology Group
Nizar Smaoui	Abbvie, Chicago, IL, United States	nizar.smaoui@abbvie.com	Clinical Groups	Rheumatology Group
Anne Lehtonen	Abbvie, Chicago, IL, United States	anne.lehtonen@abbvie.com	Clinical Groups	Rheumatology Group
Coralie Viollet	AstraZeneca, Cambridge, United Kingdom	coralie.viollet@astrazeneca.com	Clinical Groups	Rheumatology Group
Marla Hochfeld	Bristol Myers Squibb, New York, NY, United States	mhochfeld@celgene.com	Clinical Groups	Rheumatology Group
Natalie Bowers	Genentech, San Francisco, CA, United States	bowersn1@gene.com	Clinical Groups	Rheumatology Group
Rion Pendergrass	Genentech, San Francisco, CA, United States	penders2@gene.com	Clinical Groups	Rheumatology Group
Jorge Esparza Gordillo	GlaxoSmithKline, Brentford, United Kingdom	jorge.x.esparza-gordillo@gsk.com	Clinical Groups	Rheumatology Group
Kirsi Auro	GlaxoSmithKline, Espoo, Finland	kirsi.m.auro@gsk.com	Clinical Groups	Rheumatology Group
Dawn Waterworth	Janssen Research & Development, LLC, Spring House, PA, United States	dwaterwo@its.jnj.com	Clinical Groups	Rheumatology Group
Fabiana Farias	Merck, Kenilworth, NJ, United States	fabiana.farias@merck.com	Clinical Groups	Rheumatology Group
Kirsi Kalpala	Pfizer, New York, NY, United States	kirsi.kalpala@pfizer.com	Clinical Groups	Rheumatology Group
Nan Bing	Pfizer, New York, NY, United States	nan.bing@pfizer.com	Clinical Groups	Rheumatology Group
Xinli Hu	Pfizer, New York, NY, United States	xinli.hu@pfizer.com	Clinical Groups	Rheumatology Group
Tarja Laitinen	Pirkanmaa Hospital District, Tampere, Finland	tarja.laitinen@pshp.fi	Clinical Groups	Pulmonology Group
Margit Pelkonen	Northern Savo Hospital District, Kuopio, Finland	margit.pelkonen@kuh.fi	Clinical Groups	Pulmonology Group
Paula Kauppi	Hospital District of Helsinki and Uusimaa, Helsinki, Finland	paula.kauppi@hus.fi	Clinical Groups	Pulmonology Group
Hannu Kankaanranta	University of Gothenburg, Gothenburg, Sweden/ Seinäjoki Central Hospital, Seinäjoki, Finland/ Tampere University, Tampere, Finland	hannu.kankaanranta@tuni.fi	Clinical Groups	Pulmonology Group
Terttu Harju	Northern Ostrobothnia Hospital District, Oulu, Finland	terttu.harju@oulu.fi	Clinical Groups	Pulmonology Group
Riitta Lahesmaa	Hospital District of Southwest Finland, Turku, Finland	rilahes@utu.fi	Clinical Groups	Pulmonology Group
Nizar Smaoui	Abbvie, Chicago, IL, United States	nizar.smaoui@abbvie.com	Clinical Groups	Pulmonology Group
Coralie Viollet	AstraZeneca, Cambridge, United Kingdom	coralie.viollet@astrazeneca.com	Clinical Groups	Pulmonology Group
Susan Eaton	Biogen, Cambridge, MA, United States	susan.eaton@biogen.com	Clinical Groups	Pulmonology Group
Hubert Chen	Genentech, San Francisco, CA, United States	chenh37@gene.com	Clinical Groups	Pulmonology Group
Rion Pendergrass	Genentech, San Francisco, CA, United States	penders2@gene.com	Clinical Groups	Pulmonology Group
Natalie Bowers	Genentech, San Francisco, CA, United States	bowersn1@gene.com	Clinical Groups	Pulmonology Group
Joanna Betts	GlaxoSmithKline, Brentford, United Kingdom	joanna.c.betts@gsk.com	Clinical Groups	Pulmonology Group
Kirsi Auro	GlaxoSmithKline, Espoo, Finland	kirsi.m.auro@gsk.com	Clinical Groups	Pulmonology Group
Rajashree Mishra	GlaxoSmithKline, Brentford, United Kingdom	rajashree.x.mishra@gsk.com	Clinical Groups	Pulmonology Group
Majd Mouded	Novartis, Basel, Switzerland	majd.mouded@novartis.com	Clinical Groups	Pulmonology Group
Debby Ngo	Novartis, Basel, Switzerland	debby.ngo@novartis.com	Clinical Groups	Pulmonology Group
Teemu Niiranen	Finnish Institute for Health and Welfare (THL), Helsinki, Finland	teemu.niiranen@thl.fi	Clinical Groups	Cardiometabolic Diseases Group
Felix Vaura	Finnish Institute for Health and Welfare (THL), Helsinki, Finland	fechva@utu.fi	Clinical Groups	Cardiometabolic Diseases Group
Veikko Salomaa	Finnish Institute for Health and Welfare (THL), Helsinki, Finland	veikko.salomaa@thl.fi	Clinical Groups	Cardiometabolic Diseases Group
Kaj Metsärinne	Hospital District of Southwest Finland, Turku, Finland	kaj.metsarinne@tyks.fi	Clinical Groups	Cardiometabolic Diseases Group
Jenni Aittokallio	Hospital District of Southwest Finland, Turku, Finland	jemato@utu.fi	Clinical Groups	Cardiometabolic Diseases Group
Mika Kähönen	Pirkanmaa Hospital District, Tampere, Finland	mika.kahonen@uta.fi	Clinical Groups	Cardiometabolic Diseases Group
Jussi Hernesniemi	Pirkanmaa Hospital District, Tampere, Finland	jussi.hernesniemi@tuni.fi	Clinical Groups	Cardiometabolic Diseases Group
Daniel Gordin	Hospital District of Helsinki and Uusimaa, Helsinki, Finland	daniel.gordin@hus.fi	Clinical Groups	Cardiometabolic Diseases Group
Juha Sinisalo	Hospital District of Helsinki and Uusimaa, Helsinki, Finland	juha.sinisalo@hus.fi	Clinical Groups	Cardiometabolic Diseases Group
Marja-Riitta Taskinen	Hospital District of Helsinki and Uusimaa, Helsinki, Finland	marja-riitta.taskinen@helsinki.fi	Clinical Groups	Cardiometabolic Diseases Group
Tiinamaija Tuomi	Hospital District of Helsinki and Uusimaa, Helsinki, Finland	tiinamaija.tuomi@hus.fi	Clinical Groups	Cardiometabolic Diseases Group
Timo Hiltunen	Hospital District of Helsinki and Uusimaa, Helsinki, Finland	timo.hiltunen@hus.fi	Clinical Groups	Cardiometabolic Diseases Group
Jari Laukkanen	Central Finland Health Care District, Jyväskylä, Finland	jari.laukkanen@ksshp.fi	Clinical Groups	Cardiometabolic Diseases Group
Amanda Elliott	Institute for Molecular Medicine Finland (FIMM), HiLIFE, University of Helsinki, Helsinki, Finland; Broad Institute, Cambridge, MA, USA and Massachusetts General Hospital, Boston, MA, USA	aelliott@broadinstitute.org	Clinical Groups	Cardiometabolic Diseases Group
Mary Pat Reeve	Institute for Molecular Medicine Finland (FIMM), HiLIFE, University of Helsinki, Helsinki, Finland	mary.reeve@helsinki.fi	Clinical Groups	Cardiometabolic Diseases Group
Sanni Ruotsalainen	Institute for Molecular Medicine Finland (FIMM), HiLIFE, University of Helsinki, Helsinki, Finland	sanni.ruotsalainen@helsinki.fi	Clinical Groups	Cardiometabolic Diseases Group
Dirk Paul	Astra Zeneca, Cambridge, United Kingdom	dirk.paul@astrazeneca.com	Clinical Groups	Cardiometabolic Diseases Group
Natalie Bowers	Genentech, San Francisco, CA, United States	bowersn1@gene.com	Clinical Groups	Cardiometabolic Diseases Group
Rion Pendergrass	Genentech, San Francisco, CA, United States	penders2@gene.com	Clinical Groups	Cardiometabolic Diseases Group
Audrey Chu	GlaxoSmithKline, Brentford, United Kingdom	audrey.y.chu@gsk.com	Clinical Groups	Cardiometabolic Diseases Group
Kirsi Auro	GlaxoSmithKline, Espoo, Finland	kirsi.m.auro@gsk.com	Clinical Groups	Cardiometabolic Diseases Group
Dermot Reilly	Janssen Research & Development, LLC, Boston, MA, United States	dreill11@its.jnj.com	Clinical Groups	Cardiometabolic Diseases Group
Mike Mendelson	Novartis, Boston, MA, United States	mike.mendelson@novartis.com	Clinical Groups	Cardiometabolic Diseases Group
Jaakko Parkkinen	Pfizer, New York, NY, United States	jaakko.parkkinen@pfizer.com	Clinical Groups	Cardiometabolic Diseases Group
Melissa Miller	Pfizer, New York, NY, United States	melissa.r.miller@pfizer.com	Clinical Groups	Cardiometabolic Diseases Group
Tuomo Meretoja	Department of Breast Surgery, Helsinki University Hospital Comprehensive Cancer Center and University of Helsinki, Helsinki, Finland	tuomo.meretoja@hus.fi	Clinical Groups	Oncology Group
Heikki Joensuu	Department of Oncology, Helsinki University Hospital Comprehensive Cancer Center and University of Helsinki, Helsinki, Finland	heikki.joensuu@hus.fi	Clinical Groups	Oncology Group
Olli Carpén	Hospital District of Helsinki and Uusimaa, Helsinki, Finland	olli.carpen@helsinki.fi	Clinical Groups	Oncology Group
Johanna Mattson	Hospital District of Helsinki and Uusimaa, Helsinki, Finland	johanna.mattson@hus.fi	Clinical Groups	Oncology Group
Eveliina Salminen	Hospital District of Helsinki and Uusimaa, Helsinki, Finland	eveliina.e.salminen@hus.fi	Clinical Groups	Oncology Group
Annika Auranen	Pirkanmaa Hospital District , Tampere, Finland	anaura@utu.fi	Clinical Groups	Oncology Group
Peeter Karihtala	Department of Oncology, Helsinki University Hospital Comprehensive Cancer Center and University of Helsinki, Helsinki, Finland	peeter.karihtala@hus.fi	Clinical Groups	Oncology Group
Päivi Auvinen	Northern Savo Hospital District, Kuopio, Finland	paivi.auvinen@kuh.fi	Clinical Groups	Oncology Group
Klaus Elenius	Hospital District of Southwest Finland, Turku, Finland	klaus.elenius@utu.fi	Clinical Groups	Oncology Group
Johanna Schleutker	Hospital District of Southwest Finland, Turku, Finland	johanna.schleutker@utu.fi	Clinical Groups	Oncology Group
Esa Pitkänen	Institute for Molecular Medicine Finland (FIMM), HiLIFE, University of Helsinki, Helsinki, Finland	esa.pitkanen@helsinki.fi	Clinical Groups	Oncology Group
Nina Mars	Institute for Molecular Medicine Finland (FIMM), HiLIFE, University of Helsinki, Helsinki, Finland	nina.mars@helsinki.fi	Clinical Groups	Oncology Group
Mark Daly	Institute for Molecular Medicine Finland (FIMM), HiLIFE, University of Helsinki, Helsinki, Finland; Broad Institute of MIT and Harvard; Massachusetts General Hospital	mark.daly@helsinki.fi	Clinical Groups	Oncology Group
Relja Popovic	Abbvie, Chicago, IL, United States	relja.popovic@abbvie.com	Clinical Groups	Oncology Group
Jeffrey Waring	Abbvie, Chicago, IL, United States	jeff.waring@abbvie.com	Clinical Groups	Oncology Group
Bridget Riley-Gillis	Abbvie, Chicago, IL, United States	bridget.rileygillis@abbvie.com	Clinical Groups	Oncology Group
Anne Lehtonen	Abbvie, Chicago, IL, United States	anne.lehtonen@abbvie.com	Clinical Groups	Oncology Group
Margarete Fabre	AstraZeneca, Cambridge, United Kingdom	margarete.fabre@astrazeneca.com	Clinical Groups	Oncology Group
Jennifer Schutzman	Genentech, San Francisco, CA, United States	schutzman.jennifer@gene.com	Clinical Groups	Oncology Group
Natalie Bowers	Genentech, San Francisco, CA, United States	bowersn1@gene.com	Clinical Groups	Oncology Group
Rion Pendergrass	Genentech, San Francisco, CA, United States	penders2@gene.com	Clinical Groups	Oncology Group
Diptee Kulkarni	GlaxoSmithKline, Brentford, United Kingdom	diptee.a.kulkarni@gsk.com	Clinical Groups	Oncology Group
Kirsi Auro	GlaxoSmithKline, Espoo, Finland	kirsi.m.auro@gsk.com	Clinical Groups	Oncology Group
Alessandro Porello	Janssen Research & Development, LLC, Spring House, PA, United States	APorrell@ITS.JNJ.com	Clinical Groups	Oncology Group
Andrey Loboda	Merck, Kenilworth, NJ, United States	andrey_loboda@merck.com	Clinical Groups	Oncology Group
Heli Lehtonen	Pfizer, New York, NY, United States	heli.lehtonen@pfizer.com	Clinical Groups	Oncology Group
Stefan McDonough	Pfizer, New York, NY, United States	stefan.McDonough@pfizer.com	Clinical Groups	Oncology Group
Sauli Vuoti	Janssen-Cilag Oy, Espoo, Finland	svuoti@its.jnj.com	Clinical Groups	Oncology Group
Kai Kaarniranta	Northern Savo Hospital District, Kuopio, Finland; Department of Molecular Genetics, University of Lodz, Lodz, Poland	kai.kaarniranta@uef.fi	Clinical Groups	Opthalmology Group
Joni A Turunen	Helsinki University Hospital and University of Helsinki, Helsinki, Finland; Eye Genetics Group, Folkhälsan Research Center, Helsinki, Finland	joni.turunen@helsinki.fi	Clinical Groups	Opthalmology Group
Terhi Ollila	Hospital District of Helsinki and Uusimaa, Helsinki, Finland	terhi.ollila@hus.fi	Clinical Groups	Opthalmology Group
Hannu Uusitalo	Pirkanmaa Hospital District, Tampere, Finland	hannu.uusitalo@tuni.fi	Clinical Groups	Opthalmology Group
Juha Karjalainen	Institute for Molecular Medicine Finland (FIMM), HiLIFE, University of Helsinki, Helsinki, Finland	juha.karjalainen@helsinki.fi	Clinical Groups	Opthalmology Group
Esa Pitkänen	Institute for Molecular Medicine Finland (FIMM), HiLIFE, University of Helsinki, Helsinki, Finland	esa.pitkanen@helsinki.fi	Clinical Groups	Opthalmology Group
Mengzhen Liu	Abbvie, Chicago, IL, United States	mengzhen.liu@abbvie.com	Clinical Groups	Opthalmology Group
Heiko Runz	Biogen, Cambridge, MA, United States	heiko.runz@biogen.com	Clinical Groups	Opthalmology Group
Stephanie Loomis	Biogen, Cambridge, MA, United States	stephanie.loomis@biogen.com	Clinical Groups	Opthalmology Group
Erich Strauss	Genentech, San Francisco, CA, United States	strauss.erich@gene.com	Clinical Groups	Opthalmology Group
Natalie Bowers	Genentech, San Francisco, CA, United States	bowersn1@gene.com	Clinical Groups	Opthalmology Group
Hao Chen	Genentech, San Francisco, CA, United States	haoc@gene.com	Clinical Groups	Opthalmology Group
Rion Pendergrass	Genentech, San Francisco, CA, United States	penders2@gene.com	Clinical Groups	Opthalmology Group
Kaisa Tasanen	Northern Ostrobothnia Hospital District, Oulu, Finland	kaisa.tasanen-maatta@oulu.fi	Clinical Groups	Dermatology Group
Laura Huilaja	Northern Ostrobothnia Hospital District, Oulu, Finland	laura.huilaja@oulu.fi	Clinical Groups	Dermatology Group
Katariina Hannula-Jouppi	Hospital District of Helsinki and Uusimaa, Helsinki, Finland	katariina.hannula-jouppi@hus.fi	Clinical Groups	Dermatology Group
Teea Salmi	Pirkanmaa Hospital District, Tampere, Finland	teea.salmi@pshp.fi	Clinical Groups	Dermatology Group
Sirkku Peltonen	Hospital District of Southwest Finland, Turku, Finland	sipelto@utu.fi	Clinical Groups	Dermatology Group
Leena Koulu	Hospital District of Southwest Finland, Turku, Finland	leena.koulu@tyks.fi	Clinical Groups	Dermatology Group
Nizar Smaoui	Abbvie, Chicago, IL, United States	nizar.smaoui@abbvie.com	Clinical Groups	Dermatology Group
Fedik Rahimov	Abbvie, Chicago, IL, United States	fedik.rahimov@abbvie.com	Clinical Groups	Dermatology Group
Anne Lehtonen	Abbvie, Chicago, IL, United States	anne.lehtonen@abbvie.com	Clinical Groups	Dermatology Group
David Choy	Genentech, San Francisco, CA, United States	choy.david@gene.com	Clinical Groups	Dermatology Group
Rion Pendergrass	Genentech, San Francisco, CA, United States	penders2@gene.com	Clinical Groups	Dermatology Group
Dawn Waterworth	Janssen Research & Development, LLC, Spring House, PA, United States	dwaterwo@its.jnj.com	Clinical Groups	Dermatology Group
Kirsi Kalpala	Pfizer, New York, NY, United States	kirsi.kalpala@pfizer.com	Clinical Groups	Dermatology Group
Ying Wu	Pfizer, New York, NY, United States	ying.wu3@pfizer.com	Clinical Groups	Dermatology Group
Pirkko Pussinen	Hospital District of Helsinki and Uusimaa, Helsinki, Finland	pirkko.pussinen@helsinki.fi	Clinical Groups	Odontology Group
Aino Salminen	Hospital District of Helsinki and Uusimaa, Helsinki, Finland	aino.m.salminen@helsinki.fi	Clinical Groups	Odontology Group
Tuula Salo	Hospital District of Helsinki and Uusimaa, Helsinki, Finland	tuula.salo@helsinki.fi	Clinical Groups	Odontology Group
David Rice	Hospital District of Helsinki and Uusimaa, Helsinki, Finland	david.rice@helsinki.fi	Clinical Groups	Odontology Group
Pekka Nieminen	Hospital District of Helsinki and Uusimaa, Helsinki, Finland	pekka.nieminen@helsinki.fi	Clinical Groups	Odontology Group
Ulla Palotie	Hospital District of Helsinki and Uusimaa, Helsinki, Finland	ulla.palotie@helsinki.fi	Clinical Groups	Odontology Group
Maria Siponen	Northern Savo Hospital District, Kuopio, Finland	maria.siponen@uef.fi	Clinical Groups	Odontology Group
Liisa Suominen	Northern Savo Hospital District, Kuopio, Finland	liisa.suominen@uef.fi	Clinical Groups	Odontology Group
Päivi Mäntylä	Northern Savo Hospital District, Kuopio, Finland	paivi.mantyla@uef.fi	Clinical Groups	Odontology Group
Ulvi Gursoy	Hospital District of Southwest Finland, Turku, Finland	ulvi.gursoy@utu.fi	Clinical Groups	Odontology Group
Vuokko Anttonen	Northern Ostrobothnia Hospital District, Oulu, Finland	vuokko.anttonen@oulu.fi	Clinical Groups	Odontology Group
Kirsi Sipilä	Research Unit of Oral Health Sciences Faculty of Medicine, University of Oulu, Oulu, Finland; Medical Research Center, Oulu, Oulu University Hospital and University of Oulu, Oulu, Finland	kirsi.sipila@oulu.fi	Clinical Groups	Odontology Group
Rion Pendergrass	Genentech, San Francisco, CA, United States	pendergrass.sarah@gene.com	Clinical Groups	Odontology Group
Hannele Laivuori	Institute for Molecular Medicine Finland (FIMM), HiLIFE, University of Helsinki, Helsinki, Finland	hannele.laivuori@helsinki.fi	Clinical Groups	Women’s Health and Reproduction Group
Venla Kurra	Pirkanmaa Hospital District, Tampere, Finland	venla.kurra@tuni.fi	Clinical Groups	Women’s Health and Reproduction Group
Laura Kotaniemi-Talonen	Pirkanmaa Hospital District, Tampere, Finland	laura.kotaniemi-talonen@tuni.fi	Clinical Groups	Women’s Health and Reproduction Group
Oskari Heikinheimo	Hospital District of Helsinki and Uusimaa, Helsinki, Finland	oskari.heikinheimo@helsinki.fi	Clinical Groups	Women’s Health and Reproduction Group
Ilkka Kalliala	Hospital District of Helsinki and Uusimaa, Helsinki, Finland	ilkka.kalliala@hus.fi	Clinical Groups	Women’s Health and Reproduction Group
Lauri Aaltonen	Hospital District of Helsinki and Uusimaa, Helsinki, Finland	lauri.aaltonen@helsinki.fi	Clinical Groups	Women’s Health and Reproduction Group
Varpu Jokimaa	Hospital District of Southwest Finland, Turku, Finland	varpu.jokimaa@utu.fi	Clinical Groups	Women’s Health and Reproduction Group
Johannes Kettunen	Northern Ostrobothnia Hospital District, Oulu, Finland	Johannes.Kettunen@oulu.fi	Clinical Groups	Women’s Health and Reproduction Group
Marja Vääräsmäki	Northern Ostrobothnia Hospital District, Oulu, Finland	marja.vaarasmaki@oulu.fi	Clinical Groups	Women’s Health and Reproduction Group
Outi Uimari	Northern Ostrobothnia Hospital District, Oulu, Finland	outi.uimari@oulu.fi	Clinical Groups	Women’s Health and Reproduction Group
Laure Morin-Papunen	Northern Ostrobothnia Hospital District, Oulu, Finland	lmp@cc.oulu.fi	Clinical Groups	Women’s Health and Reproduction Group
Maarit Niinimäki	Northern Ostrobothnia Hospital District, Oulu, Finland	maarit.niinimaki@oulu.fi	Clinical Groups	Women’s Health and Reproduction Group
Terhi Piltonen	Northern Ostrobothnia Hospital District, Oulu, Finland	terhi.piltonen@oulu.fi	Clinical Groups	Women’s Health and Reproduction Group
Katja Kivinen	Institute for Molecular Medicine Finland (FIMM), HiLIFE, University of Helsinki, Helsinki, Finland	katja.kivinen@helsinki.fi	Clinical Groups	Women’s Health and Reproduction Group
Elisabeth Widen	Institute for Molecular Medicine Finland (FIMM), HiLIFE, University of Helsinki, Helsinki, Finland	elisabeth.widen@helsinki.fi	Clinical Groups	Women’s Health and Reproduction Group
Taru Tukiainen	Institute for Molecular Medicine Finland (FIMM), HiLIFE, University of Helsinki, Helsinki, Finland	taru.tukiainen@helsinki.fi	Clinical Groups	Women’s Health and Reproduction Group
Mary Pat Reeve	Institute for Molecular Medicine Finland (FIMM), HiLIFE, University of Helsinki, Helsinki, Finland	mary.reeve@helsinki.fi	Clinical Groups	Women’s Health and Reproduction Group
Mark Daly	Institute for Molecular Medicine Finland (FIMM), HiLIFE, University of Helsinki, Helsinki, Finland; Broad Institute of MIT and Harvard; Massachusetts General Hospital	mark.daly@helsinki.fi	Clinical Groups	Women’s Health and Reproduction Group
Niko Välimäki	University of Helsinki, Helsinki, Finland	niko.valimaki@helsinki.fi	Clinical Groups	Women’s Health and Reproduction Group
Eija Laakkonen	University of Jyväskylä, Jyväskylä, Finland	eija.k.laakkonen@jyu.fi	Clinical Groups	Women’s Health and Reproduction Group
Jaakko Tyrmi	University of Oulu, Oulu, Finland / University of Tampere, Tampere, Finland	jaakko.tyrmi@oulu.fi	Clinical Groups	Women’s Health and Reproduction Group
Heidi Silven	University of Oulu, Oulu, Finland	heidi.silven@student.oulu.fi	Clinical Groups	Women’s Health and Reproduction Group
Eeva Sliz	University of Oulu, Oulu, Finland	eeva.sliz@oulu.fi	Clinical Groups	Women’s Health and Reproduction Group
Riikka Arffman	University of Oulu, Oulu, Finland	riikka.arffman@oulu.fi	Clinical Groups	Women’s Health and Reproduction Group
Susanna Savukoski	University of Oulu, Oulu, Finland	susanna.savukoski@oulu.fi	Clinical Groups	Women’s Health and Reproduction Group
Triin Laisk	Estonian biobank, Tartu, Estonia	triin.laisk@ut.ee	Clinical Groups	Women’s Health and Reproduction Group
Natalia Pujol	Estonian biobank, Tartu, Estonia	natalia.pujolgualdo@oulu.fi	Clinical Groups	Women’s Health and Reproduction Group
Mengzhen Liu	Abbvie, Chicago, IL, United States	mengzhen.liu@abbvie.com	Clinical Groups	Women’s Health and Reproduction Group
Bridget Riley-Gillis	Abbvie, Chicago, IL, United States	bridget.rileygillis@abbvie.com	Clinical Groups	Women’s Health and Reproduction Group
Rion Pendergrass	Genentech, San Francisco, CA, United States	penders2@gene.com	Clinical Groups	Women’s Health and Reproduction Group
Janet Kumar	GlaxoSmithKline, Collegeville, PA, United States	janet.x.kumar@gsk.com	Clinical Groups	Women’s Health and Reproduction Group
Kirsi Auro	GlaxoSmithKline, Espoo, Finland	kirsi.m.auro@gsk.com	Clinical Groups	Women’s Health and Reproduction Group
Iiris Hovatta	University of Helsinki, Finland	iiris.hovatta@helsinki.fi	Clinical Groups	Depression group
Chia-Yen Chen	Biogen, Cambridge, MA, United States	chiayen.chen@biogen.com	Clinical Groups	Depression group
Erkki Isometsä	Hospital District of Helsinki and Uusimaa, Helsinki, Finland	erkki.isometsa@hus.fi	Clinical Groups	Depression group
Hanna Ollila	Institute for Molecular Medicine Finland (FIMM), HiLIFE, University of Helsinki, Helsinki, Finland	hanna.m.ollila@helsinki.fi	Clinical Groups	Depression group
Jaana Suvisaari	Finnish Institute for Health and Welfare (THL), Helsinki, Finland	jaana.suvisaari@thl.fi	Clinical Groups	Depression group
Antti Mäkitie	Department of Otorhinolaryngology - Head and Neck Surgery, University of Helsinki and Helsinki University Hospital, Helsinki, Finland	antti.makitie@helsinki.fi	Clinical Groups	ENT (ear, nose and throath) Group
Argyro Bizaki-Vallaskangas	Pirkanmaa Hospital District, Tampere, Finland	argyro.bizaki-vallaskangas@tuni.fi	Clinical Groups	ENT (ear, nose and throath) Group
Sanna Toppila-Salmi	University of Eastern Finland and Kuopio University Hospital, Department of Otorhinolaryngology, Kuopio, Finland and Department of Allergy, Helsinki University Hospital and University of Helsinki, Finland	sanna.salmi@helsinki.fi	Clinical Groups	ENT (ear, nose and throath) Group
Tytti Willberg	Hospital District of Southwest Finland, Turku, Finland	tytti.willberg@tyks.fi	Clinical Groups	ENT (ear, nose and throath) Group
Elmo Saarentaus	Institute for Molecular Medicine Finland (FIMM), HiLIFE, University of Helsinki, Helsinki, Finland	elmo.saarentaus@helsinki.fi	Clinical Groups	ENT (ear, nose and throath) Group
Antti Aarnisalo	Hospital District of Helsinki and Uusimaa, Helsinki, Finland	antti.aarnisalo@hus.fi	Clinical Groups	ENT (ear, nose and throath) Group
Eveliina Salminen	Hospital District of Helsinki and Uusimaa, Helsinki, Finland	eveliina.e.salminen@hus.fi	Clinical Groups	ENT (ear, nose and throath) Group
Elisa Rahikkala	Northern Ostrobothnia Hospital District, Oulu, Finland	elisa.rahikkala@ppshp.fi	Clinical Groups	ENT (ear, nose and throath) Group
Johannes Kettunen	Northern Ostrobothnia Hospital District, Oulu, Finland	johannes.kettunen@oulu.fi	Clinical Groups	ENT (ear, nose and throath) Group
Kristiina Aittomäki	Department of Medical Genetics, Helsinki University Central Hospital, Helsinki, Finland	kristiina.aittomaki@helsinki.fi	Clinical Groups	POI (premature ovarian failure) Group
Fredrik Åberg	Transplantation and Liver Surgery Clinic, Helsinki University Hospital, Helsinki University, Helsinki, Finland	fredrik.aberg@helsinki.fi	Clinical Groups	LiverScore Group
Mitja Kurki	Institute for Molecular Medicine Finland (FIMM), HiLIFE, University of Helsinki, Helsinki, Finland; Broad Institute, Cambridge, MA, United States	mkurki@broadinstitute.org	FinnGen Analysis working group	FinnGen Analysis working group
Samuli Ripatti	Institute for Molecular Medicine Finland (FIMM), HiLIFE, University of Helsinki, Helsinki, Finland	samuli.ripatti@helsinki.fi	FinnGen Analysis working group	FinnGen Analysis working group
Mark Daly	Institute for Molecular Medicine, Finland (FIMM), HiLIFE, University of Helsinki, Helsinki, Finland; Broad Institute of MIT and Harvard; Massachusetts General Hospital	mark.daly@helsinki.fi	FinnGen Analysis working group	FinnGen Analysis working group
Juha Karjalainen	Institute for Molecular Medicine Finland (FIMM), HiLIFE, University of Helsinki, Helsinki, Finland	juha.karjalainen@helsinki.fi	FinnGen Analysis working group	FinnGen Analysis working group
Aki Havulinna	Institute for Molecular Medicine Finland (FIMM), HiLIFE, University of Helsinki, Helsinki, Finland; Finnish Institute for Health and Welfare (THL), Helsinki, Finland	aki.havulinna@helsinki.fi	FinnGen Analysis working group	FinnGen Analysis working group
Juha Mehtonen	Institute for Molecular Medicine Finland (FIMM), HiLIFE, University of Helsinki, Helsinki, Finland	juha.mehtonen@helsinki.fi	FinnGen Analysis working group	FinnGen Analysis working group
Priit Palta	Institute for Molecular Medicine Finland (FIMM), HiLIFE, University of Helsinki, Helsinki, Finland	priit.palta@helsinki.fi	FinnGen Analysis working group	FinnGen Analysis working group
Shabbeer Hassan	Institute for Molecular Medicine Finland (FIMM), HiLIFE, University of Helsinki, Helsinki, Finland	shabbeer.hassan@helsinki.fi	FinnGen Analysis working group	FinnGen Analysis working group
Pietro Della Briotta Parolo	Institute for Molecular Medicine Finland (FIMM), HiLIFE, University of Helsinki, Helsinki, Finland	pietro.dellabriottaparolo@helsinki.fi	FinnGen Analysis working group	FinnGen Analysis working group
Wei Zhou	Broad Institute, Cambridge, MA, United States	wzhou@broadinstitute.org	FinnGen Analysis working group	FinnGen Analysis working group
Mutaamba Maasha	Broad Institute, Cambridge, MA, United States	mmaasha@broadinstitute.org	FinnGen Analysis working group	FinnGen Analysis working group
Shabbeer Hassan	Institute for Molecular Medicine Finland (FIMM), HiLIFE, University of Helsinki, Helsinki, Finland	shabbeer.hassan@helsinki.fi	FinnGen Analysis working group	FinnGen Analysis working group
Susanna Lemmelä	Institute for Molecular Medicine Finland (FIMM), HiLIFE, University of Helsinki, Helsinki, Finland	susanna.lemmela@helsinki.fi	FinnGen Analysis working group	FinnGen Analysis working group
Manuel Rivas	University of Stanford, Stanford, CA, United States	mrivas@stanford.edu	FinnGen Analysis working group	FinnGen Analysis working group
Aarno Palotie	Institute for Molecular Medicine Finland (FIMM), HiLIFE, University of Helsinki, Helsinki, Finland	aarno.palotie@helsinki.fi	FinnGen Analysis working group	FinnGen Analysis working group
Aoxing Liu	Institute for Molecular Medicine Finland (FIMM), HiLIFE, University of Helsinki, Helsinki, Finland	aoxing.liu@helsinki.fi	FinnGen Analysis working group	FinnGen Analysis working group
Arto Lehisto	Institute for Molecular Medicine Finland (FIMM), HiLIFE, University of Helsinki, Helsinki, Finland	arto.lehisto@helsinki.fi	FinnGen Analysis working group	FinnGen Analysis working group
Andrea Ganna	Institute for Molecular Medicine Finland (FIMM), HiLIFE, University of Helsinki, Helsinki, Finland	aganna@broadinstitute.org	FinnGen Analysis working group	FinnGen Analysis working group
Vincent Llorens	Institute for Molecular Medicine Finland (FIMM), HiLIFE, University of Helsinki, Helsinki, Finland	vincent.llorens@helsinki.fi	FinnGen Analysis working group	FinnGen Analysis working group
Hannele Laivuori	Institute for Molecular Medicine Finland (FIMM), HiLIFE, University of Helsinki, Helsinki, Finland	hannele.laivuori@helsinki.fi	FinnGen Analysis working group	FinnGen Analysis working group
Taru Tukiainen	Institute for Molecular Medicine Finland (FIMM), HiLIFE, University of Helsinki, Helsinki, Finland	taru.tukiainen@helsinki.fi	FinnGen Analysis working group	FinnGen Analysis working group
Mary Pat Reeve	Institute for Molecular Medicine Finland (FIMM), HiLIFE, University of Helsinki, Helsinki, Finland	mary.reeve@helsinki.fi	FinnGen Analysis working group	FinnGen Analysis working group
Henrike Heyne	Institute for Molecular Medicine Finland (FIMM), HiLIFE, University of Helsinki, Helsinki, Finland	hheyne@broadinstitute.org	FinnGen Analysis working group	FinnGen Analysis working group
Nina Mars	Institute for Molecular Medicine Finland (FIMM), HiLIFE, University of Helsinki, Helsinki, Finland	nina.mars@helsinki.fi	FinnGen Analysis working group	FinnGen Analysis working group
Joel Rämö	Institute for Molecular Medicine Finland (FIMM), HiLIFE, University of Helsinki, Helsinki, Finland	joel.ramo@helsinki.fi	FinnGen Analysis working group	FinnGen Analysis working group
Elmo Saarentaus	Institute for Molecular Medicine Finland (FIMM), HiLIFE, University of Helsinki, Helsinki, Finland	elmo.saarentaus@helsinki.fi	FinnGen Analysis working group	FinnGen Analysis working group
Hanna Ollila	Institute for Molecular Medicine Finland (FIMM), HiLIFE, University of Helsinki, Helsinki, Finland	hanna.m.ollila@helsinki.fi	FinnGen Analysis working group	FinnGen Analysis working group
Rodos Rodosthenous	Institute for Molecular Medicine Finland (FIMM), HiLIFE, University of Helsinki, Helsinki, Finland	rodos.rodosthenous@helsinki.fi	FinnGen Analysis working group	FinnGen Analysis working group
Satu Strausz	Institute for Molecular Medicine Finland (FIMM), HiLIFE, University of Helsinki, Helsinki, Finland	satu.strausz@helsinki.fi	FinnGen Analysis working group	FinnGen Analysis working group
Tuula Palotie	University of Helsinki and Hospital District of Helsinki and Uusimaa, Helsinki, Finland	tuula.palotie@helsinki.fi	FinnGen Analysis working group	FinnGen Analysis working group
Kimmo Palin	University of Helsinki, Helsinki, Finland	kimmo.palin@helsinki.fi	FinnGen Analysis working group	FinnGen Analysis working group
Javier Garcia-Tabuenca	University of Tampere, Tampere, Finland	javier.graciatabuenca@tuni.fi	FinnGen Analysis working group	FinnGen Analysis working group
Harri Siirtola	University of Tampere, Tampere, Finland	harri.siirtola@tuni.fi	FinnGen Analysis working group	FinnGen Analysis working group
Tuomo Kiiskinen	Institute for Molecular Medicine Finland (FIMM), HiLIFE, University of Helsinki, Helsinki, Finland	tuomo.kiiskinen@helsinki.fi	FinnGen Analysis working group	FinnGen Analysis working group
Jiwoo Lee	Institute for Molecular Medicine Finland (FIMM), HiLIFE, University of Helsinki, Helsinki, Finland; Broad Institute, Cambridge, MA, United States	jiwoo.lee@helsinki.fi	FinnGen Analysis working group	FinnGen Analysis working group
Kristin Tsuo	Institute for Molecular Medicine Finland (FIMM), HiLIFE, University of Helsinki, Helsinki, Finland; Broad Institute, Cambridge, MA, United States	kristintsuo@fas.harvard.edu	FinnGen Analysis working group	FinnGen Analysis working group
Amanda Elliott	Institute for Molecular Medicine Finland (FIMM), HiLIFE, University of Helsinki, Helsinki, Finland; Broad Institute, Cambridge, MA, USA and Massachusetts General Hospital, Boston, MA, USA	aelliott@broadinstitute.org	FinnGen Analysis working group	FinnGen Analysis working group
Kati Kristiansson	THL Biobank / Finnish Institute for Health and Welfare (THL), Helsinki, Finland	kati.kristiansson@thl.fi	FinnGen Analysis working group	FinnGen Analysis working group
Mikko Arvas	Finnish Red Cross Blood Service / Finnish Hematology Registry and Clinical Biobank, Helsinki, Finland	mikko.arvas@veripalvelu.fi	FinnGen Analysis working group	FinnGen Analysis working group
Kati Hyvärinen	Finnish Red Cross Blood Service, Helsinki, Finland	kati.hyvarinen@veripalvelu.fi	FinnGen Analysis working group	FinnGen Analysis working group
Jarmo Ritari	Finnish Red Cross Blood Service, Helsinki, Finland	jarmo.ritari@veripalvelu.fi	FinnGen Analysis working group	FinnGen Analysis working group
Olli Carpén	Helsinki Biobank / Helsinki University and Hospital District of Helsinki and Uusimaa, Helsinki	olli.carpen@helsinki.fi	FinnGen Analysis working group	FinnGen Analysis working group
Johannes Kettunen	Northern Finland Biobank Borealis / University of Oulu / Northern Ostrobothnia Hospital District, Oulu, Finland	johannes.kettunen@oulu.fi	FinnGen Analysis working group	FinnGen Analysis working group
Katri Pylkäs	University of Oulu, Oulu, Finland	katri.pylkas@oulu.fi	FinnGen Analysis working group	FinnGen Analysis working group
Eeva Sliz	University of Oulu, Oulu, Finland	eeva.sliz@oulu.fi	FinnGen Analysis working group	FinnGen Analysis working group
Minna Karjalainen	University of Oulu, Oulu, Finland	minna.k.karjalainen@oulu.fi	FinnGen Analysis working group	FinnGen Analysis working group
Tuomo Mantere	Northern Finland Biobank Borealis / University of Oulu / Northern Ostrobothnia Hospital District, Oulu, Finland	tuomo.mantere@oulu.fi	FinnGen Analysis working group	FinnGen Analysis working group
Eeva Kangasniemi	Finnish Clinical Biobank Tampere / University of Tampere / Pirkanmaa Hospital District, Tampere, Finland	eeva.kangasniemi@pshp.fi	FinnGen Analysis working group	FinnGen Analysis working group
Sami Heikkinen	University of Eastern Finland, Kuopio, Finland	sami.heikkinen@uef.fi	FinnGen Analysis working group	FinnGen Analysis working group
Arto Mannermaa	Biobank of Eastern Finland / University of Eastern Finland / Northern Savo Hospital District, Kuopio, Finland	arto.mannermaa@uef.fi	FinnGen Analysis working group	FinnGen Analysis working group
Eija Laakkonen	University of Jyväskylä, Jyväskylä, Finland	eija.k.laakkonen@jyu.fi	FinnGen Analysis working group	FinnGen Analysis working group
Nina Pitkänen	Auria Biobank / University of Turku / Hospital District of Southwest Finland, Turku, Finland	Niina.Pitkanen@tyks.fi	FinnGen Analysis working group	FinnGen Analysis working group
Samuel Lessard	Translational Sciences, Sanofi R&D, Framingham, MA, USA	samuel.lessard@sanofi.com	FinnGen Analysis working group	FinnGen Analysis working group
Clément Chatelain	Translational Sciences, Sanofi R&D, Framingham, MA, USA	clement.chatelain@sanofi.com	FinnGen Analysis working group	FinnGen Analysis working group
Lila Kallio	Auria Biobank / University of Turku / Hospital District of Southwest Finland, Turku, Finland	Lila.Kallio@tyks.fi	Biobank directors	Biobank directors
Tiina Wahlfors	THL Biobank / Finnish Institute for Health and Welfare (THL), Helsinki, Finland	tiina.wahlfors@thl.fi	Biobank directors	Biobank directors
Jukka Partanen	Finnish Red Cross Blood Service / Finnish Hematology Registry and Clinical Biobank, Helsinki, Finland	jukka.partanen@veripalvelu.fi	Biobank directors	Biobank directors
Eero Punkka	Helsinki Biobank / Helsinki University and Hospital District of Helsinki and Uusimaa, Helsinki	eero.punkka@hus.fi	Biobank directors	Biobank directors
Raisa Serpi	Northern Finland Biobank Borealis / University of Oulu / Northern Ostrobothnia Hospital District, Oulu, Finland	raisa.serpi@ppshp.fi	Biobank directors	Biobank directors
Sanna Siltanen	Finnish Clinical Biobank Tampere / University of Tampere / Pirkanmaa Hospital District, Tampere, Finland	sanna.siltanen@pshp.fi	Biobank directors	Biobank directors
Veli-Matti Kosma	Biobank of Eastern Finland / University of Eastern Finland / Northern Savo Hospital District, Kuopio, Finland	veli-matti.kosma@uef.fi	Biobank directors	Biobank directors
Teijo Kuopio	Central Finland Biobank / University of Jyväskylä / Central Finland Health Care District, Jyväskylä, Finland	teijo.kuopio@ksshp.fi	Biobank directors	Biobank directors
Anu Jalanko	Institute for Molecular Medicine Finland (FIMM), HiLIFE, University of Helsinki, Helsinki, Finland	anu.jalanko@helsinki.fi	FinnGen Teams	Administration
Huei-Yi Shen	Institute for Molecular Medicine Finland (FIMM), HiLIFE, University of Helsinki, Helsinki, Finland	huei-yi.shen@helsinki.fi	FinnGen Teams	Administration
Risto Kajanne	Institute for Molecular Medicine Finland (FIMM), HiLIFE, University of Helsinki, Helsinki, Finland	risto.kajanne@helsinki.fi	FinnGen Teams	Administration
Mervi Aavikko	Institute for Molecular Medicine Finland (FIMM), HiLIFE, University of Helsinki, Helsinki, Finland	mervi.aavikko@helsinki.fi	FinnGen Teams	Administration
Helen Cooper	Institute for Molecular Medicine Finland (FIMM), HiLIFE, University of Helsinki, Helsinki, Finland	helen.cooper@helsinki.fi	FinnGen Teams	Administration
Denise Öller	Institute for Molecular Medicine Finland (FIMM), HiLIFE, University of Helsinki, Helsinki, Finland	denise.oller@helsinki.fi	FinnGen Teams	Administration
Rasko Leinonen	Institute for Molecular Medicine Finland (FIMM), HiLIFE, University of Helsinki, Helsinki, Finland; European Molecular Biology Laboratory, European Bioinformatics Institute, Cambridge, UK	rasko@ebi.ac.uk	FinnGen Teams	Administration
Henna Palin	Finnish Clinical Biobank Tampere / University of Tampere / Pirkanmaa Hospital District, Tampere, Finland	henna.palin@pshp.fi	FinnGen Teams	Administration
Malla-Maria Linna	Helsinki Biobank / Helsinki University and Hospital District of Helsinki and Uusimaa, Helsinki	malla-maria.linna@hus.fi	FinnGen Teams	Administration
Mitja Kurki	Institute for Molecular Medicine Finland (FIMM), HiLIFE, University of Helsinki, Helsinki, Finland; Broad Institute, Cambridge, MA, United States	mkurki@broadinstitute.org	FinnGen Teams	Analysis
Juha Karjalainen	Institute for Molecular Medicine Finland (FIMM), HiLIFE, University of Helsinki, Helsinki, Finland	juha.karjalainen@helsinki.fi	FinnGen Teams	Analysis
Pietro Della Briotta Parolo	Institute for Molecular Medicine Finland (FIMM), HiLIFE, University of Helsinki, Helsinki, Finland	pietro.dellabriottaparolo@helsinki.fi	FinnGen Teams	Analysis
Arto Lehisto	Institute for Molecular Medicine Finland (FIMM), HiLIFE, University of Helsinki, Helsinki, Finland	arto.lehisto@helsinki.fi	FinnGen Teams	Analysis
Juha Mehtonen	Institute for Molecular Medicine Finland (FIMM), HiLIFE, University of Helsinki, Helsinki, Finland	juha.mehtonen@helsinki.fi	FinnGen Teams	Analysis
Wei Zhou	Broad Institute, Cambridge, MA, United States	wzhou@broadinstitute.org	FinnGen Teams	Analysis
Masahiro Kanai	Broad Institute, Cambridge, MA, United States	mkanai@broadinstitute.org	FinnGen Teams	Analysis
Mutaamba Maasha	Broad Institute, Cambridge, MA, United States	mmaasha@broadinstitute.org	FinnGen Teams	Analysis
Zhili Zheng	Broad Institute, Cambridge, MA, United States	zhengzhi@broadinstitute.org	FinnGen Teams	Analysis
Hannele Laivuori	Institute for Molecular Medicine Finland (FIMM), HiLIFE, University of Helsinki, Helsinki, Finland	hannele.laivuori@helsinki.fi	FinnGen Teams	Clinical Endpoint Development
Aki Havulinna	Institute for Molecular Medicine Finland (FIMM), HiLIFE, University of Helsinki, Helsinki, Finland; Finnish Institute for Health and Welfare (THL), Helsinki, Finland	aki.havulinna@helsinki.fi	FinnGen Teams	Clinical Endpoint Development
Susanna Lemmelä	Institute for Molecular Medicine Finland (FIMM), HiLIFE, University of Helsinki, Helsinki, Finland	susanna.lemmela@helsinki.fi	FinnGen Teams	Clinical Endpoint Development
Tuomo Kiiskinen	Institute for Molecular Medicine Finland (FIMM), HiLIFE, University of Helsinki, Helsinki, Finland	tuomo.kiiskinen@helsinki.fi	FinnGen Teams	Clinical Endpoint Development
L. Elisa Lahtela	Institute for Molecular Medicine Finland (FIMM), HiLIFE, University of Helsinki, Helsinki, Finland	laura.lahtela@helsinki.fi	FinnGen Teams	Clinical Endpoint Development
Mari Kaunisto	Institute for Molecular Medicine Finland (FIMM), HiLIFE, University of Helsinki, Helsinki, Finland	mari.kaunisto@helsinki.fi	FinnGen Teams	Communication
Elina Kilpeläinen	Institute for Molecular Medicine Finland (FIMM), HiLIFE, University of Helsinki, Helsinki, Finland	elina.kilpelainen@helsinki.fi	FinnGen Teams	E-Science
Timo P. Sipilä	Institute for Molecular Medicine Finland (FIMM), HiLIFE, University of Helsinki, Helsinki, Finland	timo.p.sipila@helsinki.fi	FinnGen Teams	E-Science
Oluwaseun Alexander Dada	Institute for Molecular Medicine Finland (FIMM), HiLIFE, University of Helsinki, Helsinki, Finland	alexander.dada@helsinki.fi	FinnGen Teams	E-Science
Awaisa Ghazal	Institute for Molecular Medicine Finland (FIMM), HiLIFE, University of Helsinki, Helsinki, Finland	awaisa.ghazal@helsinki.fi	FinnGen Teams	E-Science
Anastasia Kytölä	Institute for Molecular Medicine Finland (FIMM), HiLIFE, University of Helsinki, Helsinki, Finland	anastasia.shcherban@helsinki.fi	FinnGen Teams	E-Science
Rigbe Weldatsadik	Institute for Molecular Medicine Finland (FIMM), HiLIFE, University of Helsinki, Helsinki, Finland	rigbe.weldatsadik@helsinki.fi	FinnGen Teams	E-Science
Sanni Ruotsalainen	Institute for Molecular Medicine Finland (FIMM), HiLIFE, University of Helsinki, Helsinki, Finland	sanni.ruotsalainen@helsinki.fi	FinnGen Teams	E-Science
Kati Donner	Institute for Molecular Medicine Finland (FIMM), HiLIFE, University of Helsinki, Helsinki, Finland	kati.donner@helsinki.fi	FinnGen Teams	Genotyping
Timo P. Sipilä	Institute for Molecular Medicine Finland (FIMM), HiLIFE, University of Helsinki, Helsinki, Finland	timo.p.sipila@helsinki.fi	FinnGen Teams	Genotyping
Anu Loukola	Helsinki Biobank / Helsinki University and Hospital District of Helsinki and Uusimaa, Helsinki	anu.loukola@hus.fi	FinnGen Teams	Sample Collection Coordination
Päivi Laiho	THL Biobank / Finnish Institute for Health and Welfare (THL), Helsinki, Finland	paivi.laiho@thl.fi	FinnGen Teams	Sample Logistics
Tuuli Sistonen	THL Biobank / Finnish Institute for Health and Welfare (THL), Helsinki, Finland	tuuli.sistonen@thl.fi	FinnGen Teams	Sample Logistics
Essi Kaiharju	THL Biobank / Finnish Institute for Health and Welfare (THL), Helsinki, Finland	essi.kaiharju@thl.fi	FinnGen Teams	Sample Logistics
Markku Laukkanen	THL Biobank / Finnish Institute for Health and Welfare (THL), Helsinki, Finland	markku.laukkanen@thl.fi	FinnGen Teams	Sample Logistics
Elina Järvensivu	THL Biobank / Finnish Institute for Health and Welfare (THL), Helsinki, Finland	elina.jarvensivu@thl.fi	FinnGen Teams	Sample Logistics
Sini Lähteenmäki	THL Biobank / Finnish Institute for Health and Welfare (THL), Helsinki, Finland	sini.lahteenmaki@thl.fi	FinnGen Teams	Sample Logistics
Lotta Männikkö	THL Biobank / Finnish Institute for Health and Welfare (THL), Helsinki, Finland	lotta.mannikko@thl.fi	FinnGen Teams	Sample Logistics
Regis Wong	THL Biobank / Finnish Institute for Health and Welfare (THL), Helsinki, Finland	regis.wong@thl.fi	FinnGen Teams	Sample Logistics
Auli Toivola	THL Biobank / Finnish Institute for Health and Welfare (THL), Helsinki, Finland	auli.toivola@thl.fi	FinnGen Teams	Sample Logistics
Minna Brunfeldt	THL Biobank / Finnish Institute for Health and Welfare (THL), Helsinki, Finland	minna.brunfeldt@thl.fi	FinnGen Teams	Registry Data Operations
Hannele Mattsson	THL Biobank / Finnish Institute for Health and Welfare (THL), Helsinki, Finland	hannele.mattsson@thl.fi	FinnGen Teams	Registry Data Operations
Kati Kristiansson	THL Biobank / Finnish Institute for Health and Welfare (THL), Helsinki, Finland	kati.kristiansson@thl.fi	FinnGen Teams	Registry Data Operations
Susanna Lemmelä	Institute for Molecular Medicine Finland (FIMM), HiLIFE, University of Helsinki, Helsinki, Finland	susanna.lemmela@helsinki.fi	FinnGen Teams	Registry Data Operations
Sami Koskelainen	THL Biobank / Finnish Institute for Health and Welfare (THL), Helsinki, Finland	sami.koskelainen@thl.fi	FinnGen Teams	Registry Data Operations
Tero Hiekkalinna	THL Biobank / Finnish Institute for Health and Welfare (THL), Helsinki, Finland	tero.hiekkalinna@helsinki.fi	FinnGen Teams	Registry Data Operations
Teemu Paajanen	THL Biobank / Finnish Institute for Health and Welfare (THL), Helsinki, Finland	teemu.paajanen@thl.fi	FinnGen Teams	Registry Data Operations
Priit Palta	Institute for Molecular Medicine Finland (FIMM), HiLIFE, University of Helsinki, Helsinki, Finland	priit.palta@helsinki.fi	FinnGen Teams	Sequencing Informatics
Shuang Luo	Institute for Molecular Medicine Finland (FIMM), HiLIFE, University of Helsinki, Helsinki, Finland	shuang.luo@helsinki.fi	FinnGen Teams	Sequencing Informatics
Tarja Laitinen	Pirkanmaa Hospital District, Tampere, Finland	tarja.laitinen@pshp.fi	FinnGen Teams	Trajectory
Mary Pat Reeve	Institute for Molecular Medicine Finland (FIMM), HiLIFE, University of Helsinki, Helsinki, Finland	mary.reeve@helsinki.fi	FinnGen Teams	Trajectory
Shanmukha Sampath Padmanabhuni	Institute for Molecular Medicine Finland (FIMM), HiLIFE, University of Helsinki, Helsinki, Finland	sam.padmanabhuni@helsinki.fi	FinnGen Teams	Trajectory
Marianna Niemi	University of Tampere, Tampere, Finland	marianna.niemi@tuni.fi	FinnGen Teams	Trajectory
Harri Siirtola	University of Tampere, Tampere, Finland	harri.siirtola@tuni.fi	FinnGen Teams	Trajectory
Javier Gracia-Tabuenca	University of Tampere, Tampere, Finland	javier.graciatabuenca@tuni.fi	FinnGen Teams	Trajectory
Mika Helminen	University of Tampere, Tampere, Finland	mika.helminen@tuni.fi	FinnGen Teams	Trajectory
Tiina Luukkaala	University of Tampere, Tampere, Finland	tiina.luukkaala@tuni.fi	FinnGen Teams	Trajectory
Iida Vähätalo	University of Tampere, Tampere, Finland	iida.vahatalo@epshp.fi	FinnGen Teams	Trajectory
Jyrki Tammerluoto	Institute for Molecular Medicine Finland (FIMM), HiLIFE, University of Helsinki, Helsinki, Finland	jyrki.tammerluoto@helsinki.fi	FinnGen Teams	Data protection officer
Marco Hautalahti	Finnish Biobank Cooperative - FINBB	marco.hautalahti@finbb.fi	FinnGen Teams	FINBB - Finnish biobank cooperative
Johanna Mäkelä	Finnish Biobank Cooperative - FINBB	johanna.makela@finbb.fi	FinnGen Teams	FINBB - Finnish biobank cooperative
Sarah Smith	Finnish Biobank Cooperative - FINBB	sarah.smith@finbb.fi	FinnGen Teams	FINBB - Finnish biobank cooperative
Tom Southerington	Finnish Biobank Cooperative - FINBB	tom.southerington@finbb.fi	FinnGen Teams	FINBB - Finnish biobank cooperative
Petri Lehto	Finnish Biobank Cooperative - FINBB	petri.lehto@finbb.fi	FinnGen Teams	FINBB - Finnish biobank cooperative
